# Assessing the causal role of sleep traits on glycated haemoglobin: a Mendelian randomization study

**DOI:** 10.1101/2020.12.18.20224733

**Authors:** Junxi Liu, Rebecca C Richmond, Jack Bowden, Ciarrah Barry, Hassan S Dashti, Iyas Daghlas, Jacqueline M Lane, Samuel E Jones, Andrew R Wood, Timothy M Frayling, Alison K Wright, Matthew J Carr, Simon G Anderson, Richard Emsley, David Ray, Michael N Weedon, Richa Saxena, Deborah A Lawlor, Martin K Rutter

## Abstract

**Objective:** To examine the effects of sleep traits on glycated haemoglobin (HbA1c).

**Design:** Observational multivariable regression (MVR), one-sample Mendelian randomization (1SMR), and two-sample summary data Mendelian randomization (2SMR).

**Setting:** UK Biobank (UKB) prospective cohort study and genome-wide association studies from the Meta-Analyses of Glucose and Insulin-related traits Consortium (MAGIC).

**Participants:** In MVR and 1SMR, participants were adults (mean (SD) age 57 (8) years; 54% female) from the UKB (n=336,999); in 2SMR, participants were adults (53 (11) years; 52% female) from MAGIC (n=46,368). All participants were adults of European ancestry.

**Exposures:** Self-reported insomnia frequency (usually *vs* sometimes or rarely/never); sleep duration: 24-hour sleep duration (hours/day); short sleep (≤6 hours *v*s 7-8 hours) and long sleep (≥9 hours *vs* 7-8 hours); daytime sleepiness and daytime napping (each consisting of 3 categories: never/rarely, sometimes, usually); chronotype (5 categories from definite morning to definite evening preference).

**Main outcome measure:** HbA1c in standard deviation (SD) units.

**Results:** Across MV, 1SMR, 2SMR, and their sensitivity analyses we found a higher frequency of insomnia (usually *vs* sometimes or rarely/never) was associated with higher HbA1c (MVR: 0.053 SD units, 95% confidence interval (0.046 to 0.061), 1SMR: 0.52, (0.42 to 0.63), 2SMR: 0.22, (0.10 to 0.35)). Results remained significant but point estimates were somewhat attenuated after excluding people with diagnosed diabetes. For other sleep traits, there was less consistency with significant associations when using some, but not all methods.

**Conclusions:** This study suggests that insomnia increases HbA1c levels. These findings could have important implications for developing and evaluating strategies that improve sleep habits to reduce hyperglycaemia and prevent diabetes.

**SUMMARY BOX:** *What is already known on this topic:*

- In observational data, insomnia, short sleep duration, and evening preference are associated with higher risk for type 2 diabetes.
- Mendelian randomization (MR) studies have not found evidence of a causal effect of short sleep on type 2 diabetes or glycaemic traits but have indicated an effect of insomnia on type 2 diabetes. It is unclear whether insomnia influences HbA1c levels, a marker of long-term hyperglycaemia, in the general population.
- Recently identified genetic variants robustly associated with insomnia, sleep duration, daytime sleepiness, napping, and chronotype can be used in MR studies to explore causal effects of these sleep traits on HbA1c levels.

*What this study adds:*

- This study suggests that a higher frequency of insomnia increases HbA1c levels in the general population and after excluding people with diabetes.
- We found no robust evidence for causal effects of other sleep traits on HbA1c levels.
- These findings improve our understanding of the impact of sleep traits on HbA1c levels and have important implications for developing and evaluating strategies that improve sleep habits to reduce hyperglycaemia and prevent diabetes.

## Supplementary Tables for "Assessing the causal role of sleep traits on glycated haemoglobin: a Mendelian randomization study" (part 1 of 3)

### Sheet: ST1
Supplementary Table 1: Summary of genome-wide significant genetic instruments of sleep traits in the discovery genome-wide association studies and specific instrument strength applying to the UK Biobank and the MAGIC Consortium
Exposure	Instruments' information from the discovery GWAS					Instruments' information in the UKB						2SMR apply to MAGIC ( (HbA1c as an outcome)
	Discovery GWAS	N	Cohorts that discovery GWAS used	nSNPs identified	R2*	N	nSNPs to generate the allele score	Mean (SD) number of increasing alleles	Coefficient (SE)	R2*	F-statistics **	nSNP merged	R2 *	F-statistics **
Insomnia	Jansen PR et. Al 2019; PMID: 30804565	1331010	Ntotal= 1,331,010 (UKB: 109,402 cases / 277,131 controls; 23andMe: 288,557 cases / 655,920 controls )	248	0.026	336766	245	242.9(10.2)	0.003(0.0001)	0.00538708	1824	179	0.0055	41.1176
24-hour sleep duration (hr) (SD=1.1hr) (original unit = min)	Dashti HS et. Al 2019; PMID: 30846698	446118	UKB (n=446,118)	78	0.0069	335198	77	7.2(1.1)	0.015(0.0003)	0.00591653	1995	54	0.0049	40.6754
Short sleep duration (<=6hr vs 7-8hr sleep)	Dashti HS et. Al 2019; PMID: 30846698	411934	UKB (n=411,934 (106,192 cases / 305,742 controls))	27	NG	309510	27	26.3(3.2)	0.006(0.0002)	0.00214396	665	20	0.0013	26.8092
Long sleep duration (>=9hr vs 7-8hr sleep)	Dashti HS et. Al 2019; PMID: 30846698	339926	UKB (n=339,926 (34,184 cases / 305,742 controls))	8	NG	255764	7	4.1(1.4)	0.006(0.0004)	0.000707189	181	5	0.0006	40.8149
Daytime sleepiness (per category increase)	Wang H et. Al; PMID: 31409809	452071	UKB (n=452,071)	37	NG	335852	37	35.9(3.9)	0.007(0.0002)	0.00312235	1050	26	0.0025	43.5747
Daytime napping (per category increase)	Dashti HS et. al 2020, preprinted, https://doi.org/10.1101/2020.06.12.20129858	993966	UKB (n=452,633) and 23andMe (n=541,333), Ntotal=993,966	123 significant SNPs in the UKB, which were applied to the one-sample Mendelian randomization; 108 significant SNPs in UKB and 23andMe Meta-analysis, which were applied in the two-sample Mendelian randomization	0.011	320957	114	114.1 (6.8)	0.009(0.0002)	0.00985349	3194	71	0.0056	78.8331
Chronotype (per category increase from extreme evening to extreme morning) ***	Jones SE et. Al 2019; PMID: 30696823	697828	UKB (n=449,734) and 23andMe (n=248,098, 120,478 cases, 127,622 controls), Ntotal=697, 828)	351	NG	335976	341	347.8 (11.6)	0.016(0.0002)	0.021434	7359	250	0.0209	59.5623
UKB: UK Biobank, GWAS: genome-wide association study, MAGIC: Meta-Analyses of Glucose and Insulin-related traits Consortium, SNP: single-nucleotide polymorphism, SD: standard deviation; SE: standard error, NG: not given
* Discovery GWAS R2 was obtained from the information given in the discovery GWAS manuscript; in 1SMR applying to the UK Biobank, R2 of the allele score was calculated via R2 = K*F/(N-K-1+K*F), K=1; in 2SMR applying to the MAGIC, R2 was calculated via Sum(R2i = K*Fi/(N-K-1+K*Fi), K=1, Fi = BetaXGi^2 / seBetaXGi^2, BetaXGi and seBetaXGi were obtained from the discovery GWAS
** F statistic of the unweighted allele score in the UK Biobank was calculated via ANOVA adjusted for sex, age, assessment centre, chip, 40 genetic principal components; F statistic in the genetic variants applying to MAGIC was calculated via F = (N-K-1)/K * R2/(1-R2), K=nSNP merged, N= sample size in the discovery GWAS.
*** In the discovery GWAS of chronotype, the chronotype increasing allele is morning preference (categories were ordered from more ‘eveningness’ to more ‘morningness’), we have flipped the evening preference alleles for chronotype for better interpretation (where ‘definitely a morning person’ is the reference category).

### Sheet: ST2
Supplementary Table 2: Baseline characteristics of excluded participants in the UK Biobank
Variable		Data
n		165631
Age, years		55.8 (8.3)
Female sex, %		56
Townsend deprivation index		-0.71 (3.33)
Self-reported diabetes, %		6.3
Self-reported insulin medication, %		0.9
HbA1c >= 48 mmol/mol		5
Body mass index, kg/m2		27.5 (4.9)
Smoking
	Current, %	12
	Former, %	33
Alcohol intake *
	Daily, %	18
	One to four times a week, %	45
	One to three times a month, %	11
	Never / occasionally, %	25
University degree, %		39
Days of vigorous physical activity per week *
	0 - 1 day, %	51
	2 - 3 days, %	29
	4 - 7 days, %	20
Insomnia
	Never/rarely and Sometimes, %	72
	Usually, %	28
24-hour sleep duration, hours		7.1 (1.2)
Short sleep duration (<=6hr), %		29
Long sleep duration (>=9hr), %		11
Excessive daytime sleepiness
	Never/rarely, %	74
	Sometimes, %	23
	Often/always, %	3
Napping
	Never/rarely, %	55
	Sometimes, %	39
	Often, %	6
Chronotype
	Morning, %	25
	More 'morning' than 'evening', %	30
	Do not know, %	11
	More ''evening' ' than 'morning', %	25
	Evening, %	9
HbA1c, mmol/mol / log HbA1c **
	All ( n = 145,452)	36 (33, 38) / 3.58 (0.16)
	People with self-reported diabetes (n = 8,902)	50 (44, 60) / 3.94 (0.25)
	People without self-reported diabetes (135,273)	35 (33, 38) / 3.56 (0.12)
Glucose, mmol/L / log glucose **
	All ( n = 135,752)	4.9 (4.6, 5.3) / 1.62 (0.18)
	People with self-reported diabetes (n = 8,436)	6.4 (5.2, 8.7) / 1.93 (0.40)
	People without self-reported diabetes (n = 126,090)	4.9 (4.6, 5.3) / 1.60 (0.14)
* Alcohol intake was categorized and adjusted as the following categories: "Daily", "One or four times a week", "Once or twice a week", "One to three times a month", "Occasionally", "Never"; for physical activity, it was categorized and adjusted in days from 0 to 7. (details in Supplementary Methods)
Data are % or mean (SD) unless stated ** Median (IQR)

### Sheet: ST3
Supplementary Table 3: Multivariable regression, one-sample and two-sample Mendelian randomization analysis to assess the effects of sleep traits on HbA1c
Exposure (unit)	Outcome dataset (outcome unit)	Design		Outcome: HbA1c (SD unit)
				All participants						Excluding participants with self-reported diabetes or on insulin medication					Excluding participants with self-reported diabetes or on insulin medication or HbA1c >= 48 mmol/mol
				N	Beta	LCI	UCI	p-value	Sagarn test p-value / F-statistics / IGX2*	N	Beta	LCI	UCI	p-value	N	Beta	LCI	UCI	p-value
Insomnia (usually experiencing insomnia symptoms vs sometimes, rarely/never)$	UKB (SD unit, 1SD = 0.15 log mmol/mol)	MVR	Model 1	302576	0.053087	0.0455435	0.0606305	2.87574e-43	-	288029	0.0183551	0.0122773	0.024433	3.2388e-09	286215	0.0163952	0.010767	0.0220234	1.13393e-08
			Model 2	301683	0.0312511	0.0238826	0.0386195	9.38795e-17	-	287238	0.00696088	0.000961538	0.0129602	0.0229585	285430	0.00674073	0.00117361	0.0123079	0.017636
		1SMR	1SMRmain	320852	0.523167	0.418578	0.627756	1.08843e-22	4.2661e-72	304728	0.299883	0.216272	0.383493	2.07182e-12	302708	0.263432	0.186417	0.340447	2.02798e-11
			1SMRsensitivity1	-	0.467053	0.269537	0.664569	3.57496e-06	8.13589	-	-	-	-	-	-	-	-	-	-
			1SMRsensitivity2	-	0.187697	-0.367602	0.742997	0.507649	41% / 0.34	-	-	-	-	-	-	-	-	-	-
			1SMRsensitivity3	-	0.338529	0.195358	0.4817	3.57895e-06	-	-	-	-	-	-	-	-	-	-	-
			1SMRsensitivity1*	-	0.530691	0.215049	0.846333	0.000982939	6.76375	-	-	-	-	-	-	-	-	-	-
			1SMRsensitivity2*	-	0.33046	-0.414168	1.07509	0.384392	51% / 0.59	-	-	-	-	-	-	-	-	-	-
			1SMRsensitivity3*	-	0.461613	0.207616	0.715611	0.000367909	-	-	-	-	-	-	-	-	-	-	-
	MAGIC (SD unit, 1SD = 0.53%)	2SMR	2SMRmain	-	0.223817	0.0967556	0.350879	0.000555394	-	-	-	-	-	-	-	-	-	-	-
			2SMRsensitivity1	-	0.133899	-0.055558	0.323356	0.165981	-	-	-	-	-	-	-	-	-	-	-
			2SMRSensitivity2	-	0.335609	-0.315784	0.987002	0.313957	0.732009	-	-	-	-	-	-	-	-	-	-
24-hour sleep duration (per hr increase)	UKB (SD unit, 1SD = 0.15 log mmol/mol)	MVR	Model 1	301641	-0.00662662	-0.00976701	-0.00348622	3.53752e-05	-	287176	-0.0152689	-0.0178223	-0.0127154	1.02116e-31	285370	-0.0162683	-0.0186346	-0.013902	2.26014e-41
			Model 2	300753	-0.00312161	-0.0061883	-5.49144e-05	0.0460332	-	286389	-0.0126709	-0.0151915	-0.0101503	6.71941e-23	284589	-0.0140132	-0.016354	-0.0116724	8.70875e-32
		1SMR	1SMRmain	319362	-0.112108	-0.152712	-0.0715035	6.25309e-08	6.51938e-45	303389	-0.0688653	-0.101367	-0.0363633	3.28454e-05	301383	-0.0633657	-0.0933909	-0.0333404	3.52875e-05
			1SMRsensitivity1	-	-0.106017	-0.198124	-0.0139097	0.0240711	26.4247	-	-	-	-	-	-	-	-	-	-
			1SMRsensitivity2	-	0.0186598	-0.395428	0.432748	0.92962	56% / 0.53	-	-	-	-	-	-	-	-	-	-
			1SMRsensitivity3	-	-0.0342984	-0.080581	0.0119842	0.146367	-	-	-	-	-	-	-	-	-	-	-
	MAGIC (SD unit, 1SD = 0.53%)	2SMR	2SMRmain	-	-0.101952	-0.246456	0.0425523	0.166715	-	-	-	-	-	-	-	-	-	-	-
			2SMRsensitivity1	-	-0.130145	-0.316409	0.0561197	0.170852	-	-	-	-	-	-	-	-	-	-	-
			2SMRSensitivity2	-	-0.624787	-1.21158	-0.0379946	0.0418159	0.0777415	-	-	-	-	-	-	-	-	-	-
Short sleep duration (<=6 hours vs 7-8 hours)$	UKB (SD unit, 1SD = 0.15 log mmol/mol)	MVR	Model 1	278956	0.0633822	0.0554225	0.0713419	6.85009e-55	-	266395	0.0448	0.0383389	0.0512612	4.73384e-42	264779	0.0432276	0.0372332	0.049222	2.43061e-45
			Model 2	278168	0.0371984	0.0294115	0.0449853	7.80687e-21	-	265690	0.0295375	0.0231544	0.0359207	1.20087e-19	264078	0.0303262	0.0243921	0.0362604	1.30319e-23
		1SMR	1SMRmain	294833	0.328988	0.153853	0.504124	0.000231613	3.39513e-07	281009	0.269032	0.128622	0.409442	0.00017307	279207	0.224466	0.0945599	0.354372	0.000707476
			1SMRsensitivity1	-	0.341327	0.0622574	0.620397	0.0165184	23.8098	-	-	-	-	-	-	-	-	-	-
			1SMRsensitivity2	-	0.531319	-0.983294	2.04593	0.491731	46% / 0.78	-	-	-	-	-	-	-	-	-	-
			1SMRsensitivity3	-	0.589164	0.0523954	1.12593	0.0314509	-	-	-	-	-	-	-	-	-	-	-
	MAGIC (SD unit, 1SD = 0.53%)	2SMR	2SMRmain	-	0.238175	-0.466044	0.942394	0.507398	-	-	-	-	-	-	-	-	-	-	-
			2SMRsensitivity1	-	0.340205	-0.47334	1.15375	0.41243	-	-	-	-	-	-	-	-	-	-	-
			2SMRSensitivity2	-	1.694	-1.13632	4.52433	0.256048	0.311772	-	-	-	-	-	-	-	-	-	-
Long sleep duration (>=9 hours vs 7-8 hours)$	UKB (SD unit, 1SD = 0.15 log mmol/mol)	MVR	Model 1	231045	0.0838641	0.0710402	0.096688	1.34343e-37	-	220398	0.00216374	-0.00841167	0.0127392	0.688407	219069	-0.00489037	-0.0146974	0.00491668	0.328387
			Model 2	230391	0.0544393	0.0418837	0.0669949	1.9357e-17	-	219817	-0.0122331	-0.0226815	-0.00178476	0.0217454	218494	-0.0168925	-0.0265987	-0.00718625	0.000647041
		1SMR	1SMRmain	243632	-0.501169	-0.990001	-0.0123365	0.0444891	3.53255e-10	231925	0.12634	-0.245095	0.497776	0.50498	230461	0.0728876	-0.272159	0.417934	0.678852
			1SMRsensitivity1	-	-0.223983	-1.59043	1.14246	0.748001	26.926	-	-	-	-	-	-	-	-	-	-
			1SMRsensitivity2	-	2.62833	-2.1746	7.43127	0.28346	71% / 0.30	-	-	-	-	-	-	-	-	-	-
			1SMRsensitivity3	-	-0.184287	-1.54933	1.18076	0.791311	-	-	-	-	-	-	-	-	-	-	-
	MAGIC (SD unit, 1SD = 0.53%)	2SMR	2SMRmain	-	-1.51872	-3.4601	0.422659	0.125205	-	-	-	-	-	-	-	-	-	-	-
			2SMRsensitivity1	-	-1.95278	-3.88643	-0.0191215	0.047773	-	-	-	-	-	-	-	-	-	-	-
			2SMRSensitivity2	-	-0.230147	-8.762	8.3017	0.961158	0.779296	-	-	-	-	-	-	-	-	-	-
Daytime sleepiness (per category increase)	UKB (SD unit, 1SD = 0.15 log mmol/mol)	MVR	Model 1	302063	0.0889516	0.0820097	0.0958935	4.76574e-139	-	287580	0.0396561	0.034005	0.0453072	4.96716e-43	285770	0.0342737	0.0290358	0.0395116	1.21483e-37
			Model 2	301177	0.0649174	0.058125	0.0717099	2.99028e-78	-	286794	0.0281245	0.0225406	0.0337084	5.55353e-23	284990	0.0247239	0.0195378	0.02991	9.3424e-21
		1SMR	1SMRmain	319990	0.142669	0.0189163	0.266422	0.023847	8.86174e-38	303992	0.0809888	-0.0183213	0.180299	0.109953	301981	0.0668623	-0.0250421	0.158767	0.153887
			1SMRsensitivity1	-	0.134134	-0.203707	0.471974	0.436462	28.0836	-	-	-	-	-	-	-	-	-	-
			1SMRsensitivity2	-	0.196981	-1.36484	1.75881	0.804754	56% / 0.95	-	-	-	-	-	-	-	-	-	-
			1SMRsensitivity3	-	0.470891	-0.00535716	0.94714	0.052629	-	-	-	-	-	-	-	-	-	-	-
			1SMRsensitivity1*	-	0.233697	-0.207983	0.675376	0.29971	36.6256	-	-	-	-	-	-	-	-	-	-
			1SMRsensitivity2*	-	0.863019	-1.66899	3.39503	0.504099	58% / 0.61	-	-	-	-	-	-	-	-	-	-
			1SMRsensitivity3*	-	0.471165	-0.110139	1.05247	0.112142	-	-	-	-	-	-	-	-	-	-	-
	MAGIC (SD unit, 1SD = 0.53%)	2SMR	2SMRmain	-	0.117729	-0.414118	0.649576	0.664388	-	-	-	-	-	-	-	-	-	-	-
			2SMRsensitivity1	-	0.271286	-0.30739	0.849962	0.35817	-	-	-	-	-	-	-	-	-	-	-
			2SMRSensitivity2	-	0.649047	-2.22608	3.52418	0.662118	0.715511	-	-	-	-	-	-	-	-	-	-
Daytime napping (per category increase)	UKB (SD unit, 1SD = 0.15 log mmol/mol)	MVR	Model 1	302678	0.088803	0.0830041	0.0946019	1.22128e-197	-	288122	0.0324363	0.0277487	0.037124	6.89413e-42	286307	0.0242804	0.0199364	0.0286243	6.34745e-28
			Model 2	301785	0.0571285	0.0514426	0.0628144	2.80868e-86	-	287331	0.0154219	0.0107823	0.0200615	7.27989e-11	285522	0.010122	0.00581444	0.0144297	4.11415e-06
		1SMR	1SMRmain	320957	0.0856902	0.0284043	0.142976	0.00336991	1.18453e-43	304826	0.0187908	-0.0271849	0.0647664	0.42309	302807	0.0198631	-0.0225297	0.0622558	0.358433
			1SMRsensitivity1	-	0.0953836	-0.0215414	0.212309	0.109842	31.2086	-	-	-	-	-	-	-	-	-	-
			1SMRsensitivity2	-	0.263745	-0.203361	0.730851	0.268429	66% / 0.46	-	-	-	-	-	-	-	-	-	-
			1SMRsensitivity3	-	0.116903	-0.0435365	0.277343	0.153252	-	-	-	-	-	-	-	-	-	-	-
			1SMRsensitivity1*	-	0.0376201	-0.238851	0.314091	0.789699	60.426	-	-	-	-	-	-	-	-	-	-
			1SMRsensitivity2*	-	0.503707	-0.792665	1.80008	0.446323	82% / 0.46	-	-	-	-	-	-	-	-	-	-
			1SMRsensitivity3*	-	0.141695	-0.0995831	0.382974	0.249713	-	-	-	-	-	-	-	-	-	-	-
	MAGIC (SD unit, 1SD = 0.53%)	2SMR	2SMRmain	-	-0.0918748	-0.322204	0.138455	0.434324	-	-	-	-	-	-	-	-	-	-	-
			2SMRsensitivity1	-	-0.0335713	-0.359693	0.29255	0.840101	-	-	-	-	-	-	-	-	-	-	-
			2SMRSensitivity2	-	0.422715	-0.276813	1.12224	0.240318	0.131768	-	-	-	-	-	-	-	-	-	-
Chronotype (per category increase to evening preference)	UKB (SD unit, 1SD = 0.15 log mmol/mol)	MVR	Model 1	302258	0.00816507	0.00555451	0.0107756	8.78155e-10	-	287730	0.000971073	-0.00112857	0.00307072	0.364677	285916	0.000742994	-0.00120104	0.00268703	0.453799
			Model 2	301367	0.0042167	0.00166917	0.00676424	0.00117791	-	286941	-0.00115954	-0.00323073	0.00091165	0.272515	285133	-0.00109325	-0.00301499	0.00082849	0.264845
		1SMR	1SMRmain	320400	0.0217375	0.00398183	0.0394931	0.0164161	1.31638e-96	304303	0.00623966	-0.00801532	0.0204946	0.390934	302284	0.00865353	-0.00448729	0.0217944	0.196807
			1SMRsensitivity1	-	0.0110982	-0.0249102	0.0471066	0.54578	22.9035	-	-	-	-	-	-	-	-	-	-
			1SMRsensitivity2	-	-0.092882	-0.208038	0.0222736	0.113902	65% / 0.05	-	-	-	-	-	-	-	-	-	-
			1SMRsensitivity3	-	-0.00647309	-0.0281457	0.0151995	0.558275	-	-	-	-	-	-	-	-	-	-	-
			1SMRsensitivity1*	-	-0.0013483	-0.0744187	0.0717222	0.97115	34.7922	-	-	-	-	-	-	-	-	-	-
			1SMRsensitivity2*	-	-0.162539	-0.333445	0.00836737	0.062316	0.857039	-	-	-	-	-	-	-	-	-	-
			1SMRsensitivity3*	-	-0.00446978	-0.0500566	0.041117	0.847603	-	-	-	-	-	-	-	-	-	-	-
	MAGIC (SD unit, 1SD = 0.53%)	2SMR	2SMRmain	-	0.00197706	-0.0307418	0.0346959	0.905724	-	-	-	-	-	-	-	-	-	-	-
			2SMRsensitivity1	-	-0.00696739	-0.0523631	0.0384284	0.76355	-	-	-	-	-	-	-	-	-	-	-
			2SMRSensitivity2	-	-0.0406261	-0.138278	0.0570257	0.415614	0.36497	-	-	-	-	-	-	-	-	-	-
MVR model 1: adjusted for sex, age, assessment centre, 40 genetic principal components, smoking, alcohol intake, Townsend deprivation, university education, and vigorous physical activity levels
MVR model 2: MVR Model 1 additionally adjusted for BMI.
1SMRmain adjusted for sex, age, assessment centre, chip, 40 genetic principal components
For 1SMRsensitivity analyses, summary statistics were obtained from the linear regression adjusted for age, sex, chip, assessment centre, and 40 genetic principal components.
1SMR main was equivalent to two-stage least square in 1SMR; 1SMRsensitivity1, 1SMRsensitivity2, and 1SMRsensitivity3 were equivalent to collider-corrected IVW, MR-Egger, and least absolute deviations (LAD) regression in 1SMR respectively; 2SMRmain, 2SMRsensitivity1, 2SMRsensitivity2 were equivalent to IVW, Weighted Median, and MR-Egger in 2SMR respectively.
Sagarn test p-value / F-statistics / IGX2*: In 1SMRmain , the value indicates Sagarn test p-value; in 1SMRsensitivity1 and 1SMRsensitivity1*, the value indicates F statistics; in 1SMRsensitivity2 and 1SMRsensitivity2*, the front value indicates IGX2 and the following value indicates p-value for intercept term.
1SMRsensitivity1*, 1SMRsensitivity2*, and 1SMRsensitivity3* were collider corrected IVW, MR-Egger, and LADreg accounting for winner's curse: for insomnia: a subset of 108 SNPs were identified in Jansen et al GWAS, when analyses were run in the 23andMe separately; for excessive daytime sleepiness: a subset of 19 SNPs were identified in Wang H et al GWAS, when analyses were ran in 337,539 unrelated individuals of European Ancestries separately; for napping: a subset of 17 SNPs were identified in Dashti HS et al GWAS, when analyses were ran in the 23andMe separately; for chronotype: a subset of 72 SNPs were identified in Jones et al GWAS, when analyses were ran in the 23andMe separately.
$For the 2SMR estimates of the binary exposures (i.e., insomnia, short sleep, long sleep), we converted the results of the SNP-binary sleep trait from the multiplicative log odds scale to a difference in risk scale by beta = log-odds * u * (1-u), sebeta = selog-odds * u * (1-u), where u = Ncase / (Ncase + Ncontrol).
MVR: multivariable regressions, 1SMR: one-sample Mendelian randomization, IVW: inverse-variance weighted, LADreg: LAD regression, WM: weighted median; SNP: single-nucleotide polymorphism; UKB: UK Biobank, MAGIC: Meta-Analyses of Glucose and Insulin-related traits Consortium, SD: standard deviation

### Sheet: ST4
Supplementary Table 4: Multivariable Mendelian randomization analysis to assess the effects of insomnia and BMI on HbA1c in the UK Biobank
Design	Exposure (unit)	Outcome: HbA1c (SD unit, 1SD = 0.15 log mmol/mol)
		N	Beta	LCI	UCI	p-value
MVMR	Insomnia (usually experiencing insomnia symptoms vs sometimes, rarely/never)	319827	0.0458517	0.0296728	0.0620306	2.78263e-08
	BMI (per unit increase)	319827	0.005971	0.00507906	0.00686293	2.55067e-39
UVMR	BMI (per unit increase)	320050	0.040663	0.0347814	0.0465445	8.05624e-42
The instrument strength of the unweighted allele score of BMI is 5,117 with R2 = 1.5%; the Sanderson–Windmeijer conditional F statistics of the unweighted allele score of insomnia and BMI are 1596 and 3970.
MVMR: multivariable Mendelian randomization; UVMR: univariable Mendelian randomization

### Sheet: ST5
Supplementary Table 5: Multivariable regression, one-sample and two-sample Mendelian randomization analysis to assess the effects of sleep traits on glucose
Exposure (unit)	Outcome dataset (outcome unit)	Design		Outcome: glucose in UKB, fasting glucose in MAGIC (SD unit)
				All participants						Excluding participants with self-reported diabetes or on insulin medication					Excluding participants with self-reported diabetes or on insulin medication or HbA1c >= 48 mmol/mol
				N	Beta	LCI	UCI	p-value	Sagarn test p-value / F-statistics / IGX2*	N	Beta	LCI	UCI	p-value	N	Beta	LCI	UCI	p-value
Insomnia (usually experiencing insomnia symptoms vs sometimes, rarely/never)$	UKB (SD unit, 1SD = 0.17 log mmol/l)	MVR	Model 1	276892	0.0398166	0.0314321	0.0482012	1.31551e-20	-	263682	0.00758643	0.00083683	0.014336	0.0275953	250003	0.00467207	-0.00182741	0.0111715	0.158859
			Model 1^	275179	0.0396734	0.0312796	0.0480671	1.98266e-20	-	262047	0.00741209	0.000656744	0.0141674	0.0315128	248446	0.00432788	-0.00217561	0.0108314	0.192125
			Model 2	276088	0.0227145	0.0144317	0.0309974	7.66414e-08	-	262971	-0.000804029	-0.00752209	0.00591403	0.814538	249323	-0.00234234	-0.00881864	0.00413396	0.478392
			Model 2^	274384	0.0226863	0.0143947	0.0309778	8.20595e-08	-	261343	-0.000901016	-0.00762424	0.00582221	0.792805	247773	-0.0026078	-0.00908777	0.00387217	0.430239
		1SMR	1SMRmain1	293629	0.330983	0.216217	0.445748	1.58158e-08	5.55286e-15	278983	0.152025	0.0599783	0.244071	0.00120743	264448	0.0181901	0.0192799	0.194722	0.0168132
			1SMRmain1^	291773	0.333585	0.218865	0.448305	1.20404e-08		277218	0.153255	0.0613243	0.245186	0.00108532	262768	0.109934	0.0223304	0.197538	0.0139096
			1SMRsensitivity1	-	0.290328	0.129152	0.451503	0.00041465	7.35572	-	-	-	-	-	-	-	-	-	-
			1SMRsensitivity2	-	0.189455	-0.269867	0.648777	0.418841	34% / 0.76	-	-	-	-	-	-	-	-	-	-
			1SMRsensitivity3	-	0.240725	-0.0158097	0.49726	0.0658844	-	-	-	-	-	-	-	-	-	-	-
			1SMRsensitivity1*	-	0.271706	0.0252931	0.51812	0.0306811	6.20844	-	-	-	-	-	-	-	-	-	-
			1SMRsensitivity2*	-	-0.0412682	-0.67403	0.591494	0.898284	46% / 0.26	-	-	-	-	-	-	-	-	-	-
			1SMRsensitivity3*	-	0.187802	-0.243357	0.618961	0.393256	-	-	-	-	-	-	-	-	-	-	-
	MAGIC (SD unit, 1SD = 0.73 mmol/l)	2SMR	2SMRmain	-	0.0909517	-0.00455996	0.186463	0.061982	-	-	-	-	-	-	-	-	-	-	-
			2SMRsensitivity1	-	0.0609242	-0.0783594	0.200208	0.391265	-	-	-	-	-	-	-	-	-	-	-
			2SMRSensitivity2	-	-0.106471	-0.59585	0.382909	0.670321	0.421219	-	-	-	-	-	-	-	-	-	-
24-hour sleep duration (per hr increase)	UKB (SD unit, 1SD = 0.17 log mmol/l)	MVR	Model 1	276063	0.00579491	0.00230419	0.00928564	0.00113896	-	262926	-0.00136227	-0.00419762	0.00147308	0.346348	249297	-0.00223644	-0.00496707	0.000494201	0.108435
			Model 1^	274358	0.00540657	0.00191096	0.00890219	0.00243384	-	261299	-0.00144065	-0.00427933	0.00139802	0.319874	247748	-0.00225396	-0.00498709	0.000479168	0.106014
			Model 2	275263	0.00838718	0.00493987	0.0118345	1.85595e-06	-	262218	0.000613367	-0.00220861	0.00343535	0.670099	248620	-0.000612291	-0.00333311	0.00210853	0.659158
			Model 2^	273567	0.0079278	0.00447581	0.0113798	6.75638e-06	-	260598	0.000460859	-0.0023642	0.00328592	0.749166	247078	-0.000703288	-0.00342645	0.00201988	0.612722
		1SMR	1SMRmain	292300	-0.0390264	-0.0825833	0.00453052	0.0790668	4.4432e-15	277788	-0.00561685	-0.0406401	0.0294064	0.753267	263322	-0.00194257	-0.0452177	0.0223639	0.507456
			1SMRmain^	290455	-0.0418229	-0.0855199	0.00187409	0.0606647	-	276034	-0.00696968	-0.0420968	0.0281574	0.697358	261653	-0.0120066	-0.0458591	0.0218459	0.486955
			1SMRsensitivity1	-	-0.0453308	-0.11747	0.0268086	0.218091	24.8655	-	-	-	-	-	-	-	-	-	-
			1SMRsensitivity2	-	-0.0763595	-0.417155	0.264436	0.660544	51% / 0.83	-	-	-	-	-	-	-	-	-	-
			1SMRsensitivity3	-	-0.0403318	-0.104258	0.0235941	0.216238	-	-	-	-	-	-	-	-	-	-	-
	MAGIC (SD unit, 1SD = 0.73 mmol/l)	2SMR	2SMRmain	-	-0.0423645	-0.167195	0.0824662	0.505938	-	-	-	-	-	-	-	-	-	-	-
			2SMRsensitivity1	-	-0.00130805	-0.145772	0.143156	0.985841	-	-	-	-	-	-	-	-	-	-	-
			2SMRSensitivity2	-	-0.235188	-0.745818	0.275441	0.370904	0.448688	-	-	-	-	-	-	-	-	-	-
Short sleep duration (<=6 hours vs 7-8 hours)$	UKB (SD unit, 1SD = 0.17 log mmol/l)	MVR	Model 1	255354	0.0328739	0.0240385	0.0417093	3.0502e-13	-	243906	0.0160371	0.00886346	0.0232108	1.17812e-05	231283	0.0151255	0.00821335	0.0220376	1.79575e-05
			Model 1^	253793	0.0337422	0.0248914	0.042593	7.91221e-14	-	242410	0.0161622	0.00897964	0.0233448	1.03231e-05	229860	0.0151878	0.00826912	0.0221065	1.68909e-05
			Model 2	254648	0.012132	0.0033922	0.0208718	0.00651404	-	243274	0.00439017	-0.00275349	0.0115338	0.228387	230677	0.00551703	-0.00137317	0.0124072	0.116559
			Model 2^	253094	0.0133134	0.00456017	0.0220666	0.00287241	-	241784	0.00472465	-0.00242699	0.0118763	0.195373	229260	0.00578162	-0.00111446	0.0126777	0.100333
		1SMR	1SMRmain	269881	0.172938	-0.0149302	0.360806	0.0711956	0.0144231	257288	0.120463	-0.0301434	0.271069	0.11695	243912	0.0172782	-0.0452412	0.248514	0.175011
			1SMRmain^	268197	0.18207	-0.0064613	0.370602	0.0583819	-	255678	0.123651	-0.0273092	0.274611	0.108401	242381	0.103517	-0.0437262	0.250761	0.168221
			1SMRsensitivity1	-	0.173024	-0.0568663	0.402915	0.140167	22.4404	-	-	-	-	-	-	-	-	-	-
			1SMRsensitivity2	-	0.222172	-1.07628	1.52063	0.737349	39% / 0.95	-	-	-	-	-	-	-	-	-	-
			1SMRsensitivity3	-	0.39762	-0.00225803	0.797497	0.0513035	-	-	-	-	-	-	-	-	-	-	-
	MAGIC (SD unit, 1SD = 0.73 mmol/l)	2SMR	2SMRmain	-	0.263708	-0.165195	0.692611	0.228167	-	-	-	-	-	-	-	-	-	-	-
			2SMRsensitivity1	-	0.276457	-0.283828	0.836742	0.333491	-	-	-	-	-	-	-	-	-	-	-
			2SMRSensitivity2	-	-0.744424	-2.49123	1.00239	0.414512	0.258756	-	-	-	-	-	-	-	-	-	-
Long sleep duration (>=9 hours vs 7-8 hours)$	UKB (SD unit, 1SD = 0.17 log mmol/l)	MVR	Model 1	211429	0.0863605	0.0720589	0.100662	2.61903e-32	-	201762	0.0160767	0.00430735	0.0278461	0.00742199	191289	0.0109672	-0.000378229	0.0223127	0.0581392
			Model 1^	210142	0.085497	0.0711763	0.0998176	1.27968e-31	-	200524	0.0158286	0.00404337	0.0276139	0.00847779	190112	0.0107203	-0.000637288	0.0220779	0.0643119
			Model 2	210849	0.0626822	0.0485322	0.0768322	3.89907e-18	-	201247	0.00520409	-0.00651561	0.0169238	0.384121	190796	0.0020568	-0.00925097	0.0133646	0.72146
			Model 2^	209567	0.0621096	0.0479416	0.0762775	8.58326e-18	-	200013	0.00495964	-0.00677503	0.0166943	0.40745	189623	0.00182176	-0.00949759	0.0131411	0.752423
		1SMR	1SMRmain	222974	-0.579321	-1.13956	-0.0190867	0.0426866	0.00705487	212339	-0.0553545	-0.481892	0.371183	0.799216	201291	-0.0134559	-0.48963	0.331325	0.70547
			1SMRmain^	221584	-0.576113	-1.1308	-0.0214288	0.0417797	-	211006	-0.0392518	-0.460506	0.382002	0.855089	200024	-0.0585337	-0.463517	0.346449	0.776958
			1SMRsensitivity1	-	-0.280136	-1.11689	0.556619	0.511705	24.6383	-	-	-	-	-	-	-	-	-	-
			1SMRsensitivity2	-	1.36885	-0.578543	3.31625	0.168292	80% / 0.14	-	-	-	-	-	-	-	-	-	-
			1SMRsensitivity3	-	0.34313	-0.478184	1.16444	0.41287	-	-	-	-	-	-	-	-	-	-	-
	MAGIC (SD unit, 1SD = 0.73 mmol/l)	2SMR	2SMRmain	-	-0.741505	-1.76044	0.277434	0.153771	-	-	-	-	-	-	-	-	-	-	-
			2SMRsensitivity1	-	-0.855363	-2.20025	0.489521	0.21255	-	-	-	-	-	-	-	-	-	-	-
			2SMRSensitivity2	-	-0.0253046	-3.9379	3.88729	0.990682	0.734884	-	-	-	-	-	-	-	-	-	-
Daytime sleepiness (per category increase)	UKB (SD unit, 1SD = 0.17 log mmol/l)	MVR	Model 1	276423	0.0360676	0.0283396	0.0437956	5.86101e-20	-	263271	-0.00669233	-0.0129745	-0.000410139	0.0368024	249622	-0.0106716	-0.0167228	-0.00462038	0.000547236
			Model 1^	274716	0.0359952	0.0282586	0.0437317	7.62423e-20	-	261642	-0.00663354	-0.012921	-0.000346126	0.0386505	248071	-0.010502	-0.0165568	-0.00444724	0.000674906
			Model 2	275625	0.0174324	0.00978716	0.0250777	7.85785e-06	-	262564	-0.0150475	-0.0213054	-0.00878966	2.44246e-06	248946	-0.0175493	-0.0235835	-0.0115151	1.19749e-08
			Model 2^	273927	0.0174432	0.00978995	0.0250965	7.92844e-06	-	260942	-0.0150061	-0.0212687	-0.00874353	2.6484e-06	247402	-0.0173729	-0.0234104	-0.0113354	1.7032e-08
		1SMR	1SMRmain	292852	0.0101826	-0.122898	0.143264	0.880789	6.40353e-22	278318	0.00243724	-0.103868	0.108742	0.964158	263830	0.00219246	-0.0896294	0.115423	0.805257
			1SMRmain^	291007	0.00815317	-0.125262	0.141568	0.904659	-	276564	-0.00264362	-0.109029	0.103741	0.961154	262161	0.0112384	-0.0913988	0.113876	0.830069
			1SMRsensitivity1	-	0.0411768	-0.225278	0.307632	0.761974	27.0546	-	-	-	-	-	-	-	-	-	-
			1SMRsensitivity2	-	0.61674	-0.707	1.94048	0.361149	57% / 0.36	-	-	-	-	-	-	-	-	-	-
			1SMRsensitivity3	-	0.256473	-0.00481858	0.517765	0.0543728	-	-	-	-	-	-	-	-	-	-	-
			1SMRsensitivity1*	-	0.038488	-0.350303	0.427279	0.846154	35.5223	-	-	-	-	-	-	-	-	-	-
			1SMRsensitivity2*	-	1.41231	-0.911349	3.73597	0.233544	62% / 0.23	-	-	-	-	-	-	-	-	-	-
			1SMRsensitivity3*	-	0.238044	-0.0444219	0.520511	0.0985831	-	-	-	-	-	-	-	-	-	-	-
	MAGIC (SD unit, 1SD = 0.73 mmol/l)	2SMR	2SMRmain	-	-0.226569	-0.755087	0.301949	0.400781	-	-	-	-	-	-	-	-	-	-	-
			2SMRsensitivity1	-	-0.158212	-0.598047	0.281622	0.480792	-	-	-	-	-	-	-	-	-	-	-
			2SMRSensitivity2	-	0.24648	-2.64172	3.13468	0.868561	0.746692	-	-	-	-	-	-	-	-	-	-
Daytime napping (per category increase)	UKB (SD unit, 1SD = 0.17 log mmol/l)	MVR	Model 1	276990	0.0654226	0.0589857	0.0718594	3.08233e-88	-	263772	0.0180035	0.0128073	0.0231996	1.11658e-11	250091	0.0122623	0.00725569	0.0172688	1.58363e-06
			Model 1^	275277	0.0654965	0.0590518	0.0719412	3.20407e-88	-	262137	0.0182471	0.0130462	0.0234481	6.1479e-12	248534	0.0124496	0.00743948	0.0174596	1.11433e-06
			Model 2	276186	0.0411878	0.0348081	0.0475675	1.09e-36	-	263061	0.00607273	0.000888359	0.0112571	0.0216851	249411	0.00234049	-0.00265975	0.00734072	0.358919
			Model 2^	274482	0.041208	0.0348206	0.0475953	1.22227e-36	-	261433	0.00626766	0.00107872	0.0114566	0.0179112	247861	0.00251021	-0.00249346	0.00751389	0.32547
		1SMR	1SMRmain	280347	0.0864859	0.0227261	0.150246	0.00784689	2.10156e-07	266314	0.046201	-0.00504468	0.0974466	0.0772201	264543	0.00957931	0.00826804	0.10443	0.021617
			1SMRmain^	278563	0.0875303	0.0237778	0.151283	0.00712372	-	264617	0.0502039	-0.00102374	0.101432	0.0547541	262863	0.0611395	0.0130943	0.109185	0.0126254
			1SMRsensitivity1	-	0.0963511	0.00875789	0.183944	0.0310862	28.7896	-	-	-	-	-	-	-	-	-	-
			1SMRsensitivity2	-	0.32836	-0.0105335	0.667254	0.057554	64% / 0.15	-	-	-	-	-	-	-	-	-	-
			1SMRsensitivity3	-	0.0805282	-0.0484519	0.209508	0.221059	-	-	-	-	-	-	-	-	-	-	-
			1SMRsensitivity1*	-	0.0371804	-0.15097	0.225331	0.698523	55.5611	-	-	-	-	-	-	-	-	-	-
			1SMRsensitivity2*	-	0.339194	-0.48094	1.15933	0.417581	81% / 0.43	-	-	-	-	-	-	-	-	-	-
			1SMRsensitivity3*	-	0.137853	-0.0671135	0.34282	0.187428	-	-	-	-	-	-	-	-	-	-	-
	MAGIC (SD unit, 1SD = 0.73mmol/l)	2SMR	2SMRmain	-	-0.0509552	-0.258325	0.156415	0.63008	-	-	-	-	-	-	-	-	-	-	-
			2SMRsensitivity1	-	-0.103686	-0.351049	0.143676	0.411321	-	-	-	-	-	-	-	-	-	-	-
			2SMRSensitivity2	-	-0.17863	-0.820053	0.462793	0.586936	0.681204	-	-	-	-	-	-	-	-	-	-
Chronotype (per category increase to evening preference)	UKB (SD unit, 1SD = 0.17 log mmol/l)	MVR	Model 1	276603	0.0104102	0.00751143	0.0133089	1.9422e-12	-	263412	0.0040973	0.00176761	0.00642699	0.000566691	249743	0.00379394	0.00155146	0.00603642	0.000913217
			Model 1^	274892	0.0107914	0.00788934	0.0136935	3.1471e-13	-	261779	0.0042599	0.00192813	0.00659167	0.000342713	248188	0.00394809	0.00170409	0.00619209	0.000563956
			Model 2	275801	0.00718977	0.00432887	0.0100507	8.41028e-07	-	262703	0.00247309	0.000155841	0.00479033	0.036456	249065	0.00234346	0.000110353	0.00457656	0.039701
			Model 2^	274099	0.00761378	0.0047497	0.0104779	1.88566e-07	-	261077	0.00267012	0.00035096	0.00498929	0.0240334	247517	0.00253069	0.000296151	0.00476522	0.0264356
		1SMR	1SMRmain	293213	0.036233	0.0166931	0.0557729	0.000278634	6.00152e-26	278595	0.0177808	0.00204456	0.0335169	0.0267844	264073	0.00309218	0.00308447	0.0332941	0.0182639
			1SMRmain^	291361	0.0376529	0.0180845	0.0572213	0.000162383	-	276834	0.0189159	0.00315503	0.0346769	0.0186557	262397	0.0194195	0.00429068	0.0345482	0.0118742
			1SMRsensitivity1	-	0.0287635	-2.1381e-05	0.0575483	0.0501662	20.8745	-	-	-	-	-	-	-	-	-	-
			1SMRsensitivity2	-	-0.0452014	-0.140118	0.0497155	0.350617	64% / 0.46	-	-	-	-	-	-	-	-	-	-
			1SMRsensitivity3	-	0.026086	-0.0162531	0.0684251	0.227202	-	-	-	-	-	-	-	-	-	-	-
			1SMRsensitivity1*	-	0.0409088	-0.0229878	0.104805	0.20953	31.7615	-	-	-	-	-	-	-	-	-	-
			1SMRsensitivity2*	-	-0.0335676	-0.176285	0.10915	0.6448	85% / 0.23	-	-	-	-	-	-	-	-	-	-
			1SMRsensitivity3*	-	0.0885829	0.0120259	0.16514	0.0233361	-	-	-	-	-	-	-	-	-	-	-
	MAGIC (SD unit, 1SD = 0.73 mmol/l)	2SMR	2SMRmain	-	0.00255015	-0.0233183	0.0284186	0.846787	-	-	-	-	-	-	-	-	-	-	-
			2SMRsensitivity1	-	0.00537698	-0.0324068	0.0431607	0.780301	-	-	-	-	-	-	-	-	-	-	-
			2SMRSensitivity2	-	-0.00792124	-0.0867364	0.0708939	0.844	0.782979	-	-	-	-	-	-	-	-	-	-
MVR model 1: adjusted for sex, age, assessment centre, 40 genetic principal components, smoking, alcohol intake, Townsend deprivation, university education, and vigorous physical activity levels
MVR model 1^: MVR Model 1 additionally adjusted for dilution factor and fasting time
MVR model 2: adjusted for sex, age, assessment centre, 40 genetic principal components, smoking, alcohol intake, Townsend deprivation, university education, vigorous physical activity levels, and BMI.
MVR model 2^: MVR Model 2 additionally adjusted for dilution factor and fasting time
1SMRmain adjusted for sex, age, assessment centre, chip, 40 genetic principal components
1SMRmain^: 1SMRmain additionally adjusted for dilution factor and fasting time
For 1SMRsensitivity analyses, summary statistics were obtained from the linear regression adjusted for age, sex, chip, assessment centre, and 40 genetic principal components.	For 1SMRsensitivity analyses, summary statistics (i.e., betaXG, sebetaXG, betaYG, sebetaYG, alphahatstar, sealphahatstar) were obtained from the linear regression adjusted for age, sex, chip, assement centre, and PC1 to PC 40.	For 1SMRsensitivity analyses, summary statistics (i.e., betaXG, sebetaXG, betaYG, sebetaYG, alphahatstar, sealphahatstar) were obtained from the linear regression adjusted for age, sex, chip, assement centre, and PC1 to PC 40.	For 1SMRsensitivity analyses, summary statistics (i.e., betaXG, sebetaXG, betaYG, sebetaYG, alphahatstar, sealphahatstar) were obtained from the linear regression adjusted for age, sex, chip, assement centre, and PC1 to PC 40.	For 1SMRsensitivity analyses, summary statistics (i.e., betaXG, sebetaXG, betaYG, sebetaYG, alphahatstar, sealphahatstar) were obtained from the linear regression adjusted for age, sex, chip, assement centre, and PC1 to PC 40.	For 1SMRsensitivity analyses, summary statistics (i.e., betaXG, sebetaXG, betaYG, sebetaYG, alphahatstar, sealphahatstar) were obtained from the linear regression adjusted for age, sex, chip, assement centre, and PC1 to PC 40.	For 1SMRsensitivity analyses, summary statistics (i.e., betaXG, sebetaXG, betaYG, sebetaYG, alphahatstar, sealphahatstar) were obtained from the linear regression adjusted for age, sex, chip, assement centre, and PC1 to PC 40.	For 1SMRsensitivity analyses, summary statistics (i.e., betaXG, sebetaXG, betaYG, sebetaYG, alphahatstar, sealphahatstar) were obtained from the linear regression adjusted for age, sex, chip, assement centre, and PC1 to PC 40.	For 1SMRsensitivity analyses, summary statistics (i.e., betaXG, sebetaXG, betaYG, sebetaYG, alphahatstar, sealphahatstar) were obtained from the linear regression adjusted for age, sex, chip, assement centre, and PC1 to PC 40.	For 1SMRsensitivity analyses, summary statistics (i.e., betaXG, sebetaXG, betaYG, sebetaYG, alphahatstar, sealphahatstar) were obtained from the linear regression adjusted for age, sex, chip, assement centre, and PC1 to PC 40.	For 1SMRsensitivity analyses, summary statistics (i.e., betaXG, sebetaXG, betaYG, sebetaYG, alphahatstar, sealphahatstar) were obtained from the linear regression adjusted for age, sex, chip, assement centre, and PC1 to PC 40.	For 1SMRsensitivity analyses, summary statistics (i.e., betaXG, sebetaXG, betaYG, sebetaYG, alphahatstar, sealphahatstar) were obtained from the linear regression adjusted for age, sex, chip, assement centre, and PC1 to PC 40.	For 1SMRsensitivity analyses, summary statistics (i.e., betaXG, sebetaXG, betaYG, sebetaYG, alphahatstar, sealphahatstar) were obtained from the linear regression adjusted for age, sex, chip, assement centre, and PC1 to PC 40.	For 1SMRsensitivity analyses, summary statistics (i.e., betaXG, sebetaXG, betaYG, sebetaYG, alphahatstar, sealphahatstar) were obtained from the linear regression adjusted for age, sex, chip, assement centre, and PC1 to PC 40.	For 1SMRsensitivity analyses, summary statistics (i.e., betaXG, sebetaXG, betaYG, sebetaYG, alphahatstar, sealphahatstar) were obtained from the linear regression adjusted for age, sex, chip, assement centre, and PC1 to PC 40.	For 1SMRsensitivity analyses, summary statistics (i.e., betaXG, sebetaXG, betaYG, sebetaYG, alphahatstar, sealphahatstar) were obtained from the linear regression adjusted for age, sex, chip, assement centre, and PC1 to PC 40.	For 1SMRsensitivity analyses, summary statistics (i.e., betaXG, sebetaXG, betaYG, sebetaYG, alphahatstar, sealphahatstar) were obtained from the linear regression adjusted for age, sex, chip, assement centre, and PC1 to PC 40.	For 1SMRsensitivity analyses, summary statistics (i.e., betaXG, sebetaXG, betaYG, sebetaYG, alphahatstar, sealphahatstar) were obtained from the linear regression adjusted for age, sex, chip, assement centre, and PC1 to PC 40.	For 1SMRsensitivity analyses, summary statistics (i.e., betaXG, sebetaXG, betaYG, sebetaYG, alphahatstar, sealphahatstar) were obtained from the linear regression adjusted for age, sex, chip, assement centre, and PC1 to PC 40.	For 1SMRsensitivity analyses, summary statistics (i.e., betaXG, sebetaXG, betaYG, sebetaYG, alphahatstar, sealphahatstar) were obtained from the linear regression adjusted for age, sex, chip, assement centre, and PC1 to PC 40.	For 1SMRsensitivity analyses, summary statistics (i.e., betaXG, sebetaXG, betaYG, sebetaYG, alphahatstar, sealphahatstar) were obtained from the linear regression adjusted for age, sex, chip, assement centre, and PC1 to PC 40.	For 1SMRsensitivity analyses, summary statistics (i.e., betaXG, sebetaXG, betaYG, sebetaYG, alphahatstar, sealphahatstar) were obtained from the linear regression adjusted for age, sex, chip, assement centre, and PC1 to PC 40.	For 1SMRsensitivity analyses, summary statistics (i.e., betaXG, sebetaXG, betaYG, sebetaYG, alphahatstar, sealphahatstar) were obtained from the linear regression adjusted for age, sex, chip, assement centre, and PC1 to PC 40.	For 1SMRsensitivity analyses, summary statistics (i.e., betaXG, sebetaXG, betaYG, sebetaYG, alphahatstar, sealphahatstar) were obtained from the linear regression adjusted for age, sex, chip, assement centre, and PC1 to PC 40.	For 1SMRsensitivity analyses, summary statistics (i.e., betaXG, sebetaXG, betaYG, sebetaYG, alphahatstar, sealphahatstar) were obtained from the linear regression adjusted for age, sex, chip, assement centre, and PC1 to PC 40.	For 1SMRsensitivity analyses, summary statistics (i.e., betaXG, sebetaXG, betaYG, sebetaYG, alphahatstar, sealphahatstar) were obtained from the linear regression adjusted for age, sex, chip, assement centre, and PC1 to PC 40.	For 1SMRsensitivity analyses, summary statistics (i.e., betaXG, sebetaXG, betaYG, sebetaYG, alphahatstar, sealphahatstar) were obtained from the linear regression adjusted for age, sex, chip, assement centre, and PC1 to PC 40.	For 1SMRsensitivity analyses, summary statistics (i.e., betaXG, sebetaXG, betaYG, sebetaYG, alphahatstar, sealphahatstar) were obtained from the linear regression adjusted for age, sex, chip, assement centre, and PC1 to PC 40.	For 1SMRsensitivity analyses, summary statistics (i.e., betaXG, sebetaXG, betaYG, sebetaYG, alphahatstar, sealphahatstar) were obtained from the linear regression adjusted for age, sex, chip, assement centre, and PC1 to PC 40.	For 1SMRsensitivity analyses, summary statistics (i.e., betaXG, sebetaXG, betaYG, sebetaYG, alphahatstar, sealphahatstar) were obtained from the linear regression adjusted for age, sex, chip, assement centre, and PC1 to PC 40.	For 1SMRsensitivity analyses, summary statistics (i.e., betaXG, sebetaXG, betaYG, sebetaYG, alphahatstar, sealphahatstar) were obtained from the linear regression adjusted for age, sex, chip, assement centre, and PC1 to PC 40.	For 1SMRsensitivity analyses, summary statistics (i.e., betaXG, sebetaXG, betaYG, sebetaYG, alphahatstar, sealphahatstar) were obtained from the linear regression adjusted for age, sex, chip, assement centre, and PC1 to PC 40.	For 1SMRsensitivity analyses, summary statistics (i.e., betaXG, sebetaXG, betaYG, sebetaYG, alphahatstar, sealphahatstar) were obtained from the linear regression adjusted for age, sex, chip, assement centre, and PC1 to PC 40.	For 1SMRsensitivity analyses, summary statistics (i.e., betaXG, sebetaXG, betaYG, sebetaYG, alphahatstar, sealphahatstar) were obtained from the linear regression adjusted for age, sex, chip, assement centre, and PC1 to PC 40.	For 1SMRsensitivity analyses, summary statistics (i.e., betaXG, sebetaXG, betaYG, sebetaYG, alphahatstar, sealphahatstar) were obtained from the linear regression adjusted for age, sex, chip, assement centre, and PC1 to PC 40.	For 1SMRsensitivity analyses, summary statistics (i.e., betaXG, sebetaXG, betaYG, sebetaYG, alphahatstar, sealphahatstar) were obtained from the linear regression adjusted for age, sex, chip, assement centre, and PC1 to PC 40.	For 1SMRsensitivity analyses, summary statistics (i.e., betaXG, sebetaXG, betaYG, sebetaYG, alphahatstar, sealphahatstar) were obtained from the linear regression adjusted for age, sex, chip, assement centre, and PC1 to PC 40.	For 1SMRsensitivity analyses, summary statistics (i.e., betaXG, sebetaXG, betaYG, sebetaYG, alphahatstar, sealphahatstar) were obtained from the linear regression adjusted for age, sex, chip, assement centre, and PC1 to PC 40.	For 1SMRsensitivity analyses, summary statistics (i.e., betaXG, sebetaXG, betaYG, sebetaYG, alphahatstar, sealphahatstar) were obtained from the linear regression adjusted for age, sex, chip, assement centre, and PC1 to PC 40.	For 1SMRsensitivity analyses, summary statistics (i.e., betaXG, sebetaXG, betaYG, sebetaYG, alphahatstar, sealphahatstar) were obtained from the linear regression adjusted for age, sex, chip, assement centre, and PC1 to PC 40.	For 1SMRsensitivity analyses, summary statistics (i.e., betaXG, sebetaXG, betaYG, sebetaYG, alphahatstar, sealphahatstar) were obtained from the linear regression adjusted for age, sex, chip, assement centre, and PC1 to PC 40.	For 1SMRsensitivity analyses, summary statistics (i.e., betaXG, sebetaXG, betaYG, sebetaYG, alphahatstar, sealphahatstar) were obtained from the linear regression adjusted for age, sex, chip, assement centre, and PC1 to PC 40.	For 1SMRsensitivity analyses, summary statistics (i.e., betaXG, sebetaXG, betaYG, sebetaYG, alphahatstar, sealphahatstar) were obtained from the linear regression adjusted for age, sex, chip, assement centre, and PC1 to PC 40.	For 1SMRsensitivity analyses, summary statistics (i.e., betaXG, sebetaXG, betaYG, sebetaYG, alphahatstar, sealphahatstar) were obtained from the linear regression adjusted for age, sex, chip, assement centre, and PC1 to PC 40.	For 1SMRsensitivity analyses, summary statistics (i.e., betaXG, sebetaXG, betaYG, sebetaYG, alphahatstar, sealphahatstar) were obtained from the linear regression adjusted for age, sex, chip, assement centre, and PC1 to PC 40.	For 1SMRsensitivity analyses, summary statistics (i.e., betaXG, sebetaXG, betaYG, sebetaYG, alphahatstar, sealphahatstar) were obtained from the linear regression adjusted for age, sex, chip, assement centre, and PC1 to PC 40.	For 1SMRsensitivity analyses, summary statistics (i.e., betaXG, sebetaXG, betaYG, sebetaYG, alphahatstar, sealphahatstar) were obtained from the linear regression adjusted for age, sex, chip, assement centre, and PC1 to PC 40.	For 1SMRsensitivity analyses, summary statistics (i.e., betaXG, sebetaXG, betaYG, sebetaYG, alphahatstar, sealphahatstar) were obtained from the linear regression adjusted for age, sex, chip, assement centre, and PC1 to PC 40.	For 1SMRsensitivity analyses, summary statistics (i.e., betaXG, sebetaXG, betaYG, sebetaYG, alphahatstar, sealphahatstar) were obtained from the linear regression adjusted for age, sex, chip, assement centre, and PC1 to PC 40.	For 1SMRsensitivity analyses, summary statistics (i.e., betaXG, sebetaXG, betaYG, sebetaYG, alphahatstar, sealphahatstar) were obtained from the linear regression adjusted for age, sex, chip, assement centre, and PC1 to PC 40.	For 1SMRsensitivity analyses, summary statistics (i.e., betaXG, sebetaXG, betaYG, sebetaYG, alphahatstar, sealphahatstar) were obtained from the linear regression adjusted for age, sex, chip, assement centre, and PC1 to PC 40.	For 1SMRsensitivity analyses, summary statistics (i.e., betaXG, sebetaXG, betaYG, sebetaYG, alphahatstar, sealphahatstar) were obtained from the linear regression adjusted for age, sex, chip, assement centre, and PC1 to PC 40.	For 1SMRsensitivity analyses, summary statistics (i.e., betaXG, sebetaXG, betaYG, sebetaYG, alphahatstar, sealphahatstar) were obtained from the linear regression adjusted for age, sex, chip, assement centre, and PC1 to PC 40.	For 1SMRsensitivity analyses, summary statistics (i.e., betaXG, sebetaXG, betaYG, sebetaYG, alphahatstar, sealphahatstar) were obtained from the linear regression adjusted for age, sex, chip, assement centre, and PC1 to PC 40.	For 1SMRsensitivity analyses, summary statistics (i.e., betaXG, sebetaXG, betaYG, sebetaYG, alphahatstar, sealphahatstar) were obtained from the linear regression adjusted for age, sex, chip, assement centre, and PC1 to PC 40.	For 1SMRsensitivity analyses, summary statistics (i.e., betaXG, sebetaXG, betaYG, sebetaYG, alphahatstar, sealphahatstar) were obtained from the linear regression adjusted for age, sex, chip, assement centre, and PC1 to PC 40.	For 1SMRsensitivity analyses, summary statistics (i.e., betaXG, sebetaXG, betaYG, sebetaYG, alphahatstar, sealphahatstar) were obtained from the linear regression adjusted for age, sex, chip, assement centre, and PC1 to PC 40.	For 1SMRsensitivity analyses, summary statistics (i.e., betaXG, sebetaXG, betaYG, sebetaYG, alphahatstar, sealphahatstar) were obtained from the linear regression adjusted for age, sex, chip, assement centre, and PC1 to PC 40.	For 1SMRsensitivity analyses, summary statistics (i.e., betaXG, sebetaXG, betaYG, sebetaYG, alphahatstar, sealphahatstar) were obtained from the linear regression adjusted for age, sex, chip, assement centre, and PC1 to PC 40.	For 1SMRsensitivity analyses, summary statistics (i.e., betaXG, sebetaXG, betaYG, sebetaYG, alphahatstar, sealphahatstar) were obtained from the linear regression adjusted for age, sex, chip, assement centre, and PC1 to PC 40.	For 1SMRsensitivity analyses, summary statistics (i.e., betaXG, sebetaXG, betaYG, sebetaYG, alphahatstar, sealphahatstar) were obtained from the linear regression adjusted for age, sex, chip, assement centre, and PC1 to PC 40.	For 1SMRsensitivity analyses, summary statistics (i.e., betaXG, sebetaXG, betaYG, sebetaYG, alphahatstar, sealphahatstar) were obtained from the linear regression adjusted for age, sex, chip, assement centre, and PC1 to PC 40.	For 1SMRsensitivity analyses, summary statistics (i.e., betaXG, sebetaXG, betaYG, sebetaYG, alphahatstar, sealphahatstar) were obtained from the linear regression adjusted for age, sex, chip, assement centre, and PC1 to PC 40.	For 1SMRsensitivity analyses, summary statistics (i.e., betaXG, sebetaXG, betaYG, sebetaYG, alphahatstar, sealphahatstar) were obtained from the linear regression adjusted for age, sex, chip, assement centre, and PC1 to PC 40.	For 1SMRsensitivity analyses, summary statistics (i.e., betaXG, sebetaXG, betaYG, sebetaYG, alphahatstar, sealphahatstar) were obtained from the linear regression adjusted for age, sex, chip, assement centre, and PC1 to PC 40.	For 1SMRsensitivity analyses, summary statistics (i.e., betaXG, sebetaXG, betaYG, sebetaYG, alphahatstar, sealphahatstar) were obtained from the linear regression adjusted for age, sex, chip, assement centre, and PC1 to PC 40.	For 1SMRsensitivity analyses, summary statistics (i.e., betaXG, sebetaXG, betaYG, sebetaYG, alphahatstar, sealphahatstar) were obtained from the linear regression adjusted for age, sex, chip, assement centre, and PC1 to PC 40.	For 1SMRsensitivity analyses, summary statistics (i.e., betaXG, sebetaXG, betaYG, sebetaYG, alphahatstar, sealphahatstar) were obtained from the linear regression adjusted for age, sex, chip, assement centre, and PC1 to PC 40.	For 1SMRsensitivity analyses, summary statistics (i.e., betaXG, sebetaXG, betaYG, sebetaYG, alphahatstar, sealphahatstar) were obtained from the linear regression adjusted for age, sex, chip, assement centre, and PC1 to PC 40.	For 1SMRsensitivity analyses, summary statistics (i.e., betaXG, sebetaXG, betaYG, sebetaYG, alphahatstar, sealphahatstar) were obtained from the linear regression adjusted for age, sex, chip, assement centre, and PC1 to PC 40.	For 1SMRsensitivity analyses, summary statistics (i.e., betaXG, sebetaXG, betaYG, sebetaYG, alphahatstar, sealphahatstar) were obtained from the linear regression adjusted for age, sex, chip, assement centre, and PC1 to PC 40.	For 1SMRsensitivity analyses, summary statistics (i.e., betaXG, sebetaXG, betaYG, sebetaYG, alphahatstar, sealphahatstar) were obtained from the linear regression adjusted for age, sex, chip, assement centre, and PC1 to PC 40.	For 1SMRsensitivity analyses, summary statistics (i.e., betaXG, sebetaXG, betaYG, sebetaYG, alphahatstar, sealphahatstar) were obtained from the linear regression adjusted for age, sex, chip, assement centre, and PC1 to PC 40.	For 1SMRsensitivity analyses, summary statistics (i.e., betaXG, sebetaXG, betaYG, sebetaYG, alphahatstar, sealphahatstar) were obtained from the linear regression adjusted for age, sex, chip, assement centre, and PC1 to PC 40.	For 1SMRsensitivity analyses, summary statistics (i.e., betaXG, sebetaXG, betaYG, sebetaYG, alphahatstar, sealphahatstar) were obtained from the linear regression adjusted for age, sex, chip, assement centre, and PC1 to PC 40.	For 1SMRsensitivity analyses, summary statistics (i.e., betaXG, sebetaXG, betaYG, sebetaYG, alphahatstar, sealphahatstar) were obtained from the linear regression adjusted for age, sex, chip, assement centre, and PC1 to PC 40.	For 1SMRsensitivity analyses, summary statistics (i.e., betaXG, sebetaXG, betaYG, sebetaYG, alphahatstar, sealphahatstar) were obtained from the linear regression adjusted for age, sex, chip, assement centre, and PC1 to PC 40.	For 1SMRsensitivity analyses, summary statistics (i.e., betaXG, sebetaXG, betaYG, sebetaYG, alphahatstar, sealphahatstar) were obtained from the linear regression adjusted for age, sex, chip, assement centre, and PC1 to PC 40.	For 1SMRsensitivity analyses, summary statistics (i.e., betaXG, sebetaXG, betaYG, sebetaYG, alphahatstar, sealphahatstar) were obtained from the linear regression adjusted for age, sex, chip, assement centre, and PC1 to PC 40.	For 1SMRsensitivity analyses, summary statistics (i.e., betaXG, sebetaXG, betaYG, sebetaYG, alphahatstar, sealphahatstar) were obtained from the linear regression adjusted for age, sex, chip, assement centre, and PC1 to PC 40.	For 1SMRsensitivity analyses, summary statistics (i.e., betaXG, sebetaXG, betaYG, sebetaYG, alphahatstar, sealphahatstar) were obtained from the linear regression adjusted for age, sex, chip, assement centre, and PC1 to PC 40.	For 1SMRsensitivity analyses, summary statistics (i.e., betaXG, sebetaXG, betaYG, sebetaYG, alphahatstar, sealphahatstar) were obtained from the linear regression adjusted for age, sex, chip, assement centre, and PC1 to PC 40.	For 1SMRsensitivity analyses, summary statistics (i.e., betaXG, sebetaXG, betaYG, sebetaYG, alphahatstar, sealphahatstar) were obtained from the linear regression adjusted for age, sex, chip, assement centre, and PC1 to PC 40.	For 1SMRsensitivity analyses, summary statistics (i.e., betaXG, sebetaXG, betaYG, sebetaYG, alphahatstar, sealphahatstar) were obtained from the linear regression adjusted for age, sex, chip, assement centre, and PC1 to PC 40.	For 1SMRsensitivity analyses, summary statistics (i.e., betaXG, sebetaXG, betaYG, sebetaYG, alphahatstar, sealphahatstar) were obtained from the linear regression adjusted for age, sex, chip, assement centre, and PC1 to PC 40.	For 1SMRsensitivity analyses, summary statistics (i.e., betaXG, sebetaXG, betaYG, sebetaYG, alphahatstar, sealphahatstar) were obtained from the linear regression adjusted for age, sex, chip, assement centre, and PC1 to PC 40.	For 1SMRsensitivity analyses, summary statistics (i.e., betaXG, sebetaXG, betaYG, sebetaYG, alphahatstar, sealphahatstar) were obtained from the linear regression adjusted for age, sex, chip, assement centre, and PC1 to PC 40.	For 1SMRsensitivity analyses, summary statistics (i.e., betaXG, sebetaXG, betaYG, sebetaYG, alphahatstar, sealphahatstar) were obtained from the linear regression adjusted for age, sex, chip, assement centre, and PC1 to PC 40.	For 1SMRsensitivity analyses, summary statistics (i.e., betaXG, sebetaXG, betaYG, sebetaYG, alphahatstar, sealphahatstar) were obtained from the linear regression adjusted for age, sex, chip, assement centre, and PC1 to PC 40.	For 1SMRsensitivity analyses, summary statistics (i.e., betaXG, sebetaXG, betaYG, sebetaYG, alphahatstar, sealphahatstar) were obtained from the linear regression adjusted for age, sex, chip, assement centre, and PC1 to PC 40.	For 1SMRsensitivity analyses, summary statistics (i.e., betaXG, sebetaXG, betaYG, sebetaYG, alphahatstar, sealphahatstar) were obtained from the linear regression adjusted for age, sex, chip, assement centre, and PC1 to PC 40.	For 1SMRsensitivity analyses, summary statistics (i.e., betaXG, sebetaXG, betaYG, sebetaYG, alphahatstar, sealphahatstar) were obtained from the linear regression adjusted for age, sex, chip, assement centre, and PC1 to PC 40.	For 1SMRsensitivity analyses, summary statistics (i.e., betaXG, sebetaXG, betaYG, sebetaYG, alphahatstar, sealphahatstar) were obtained from the linear regression adjusted for age, sex, chip, assement centre, and PC1 to PC 40.	For 1SMRsensitivity analyses, summary statistics (i.e., betaXG, sebetaXG, betaYG, sebetaYG, alphahatstar, sealphahatstar) were obtained from the linear regression adjusted for age, sex, chip, assement centre, and PC1 to PC 40.	For 1SMRsensitivity analyses, summary statistics (i.e., betaXG, sebetaXG, betaYG, sebetaYG, alphahatstar, sealphahatstar) were obtained from the linear regression adjusted for age, sex, chip, assement centre, and PC1 to PC 40.	For 1SMRsensitivity analyses, summary statistics (i.e., betaXG, sebetaXG, betaYG, sebetaYG, alphahatstar, sealphahatstar) were obtained from the linear regression adjusted for age, sex, chip, assement centre, and PC1 to PC 40.	For 1SMRsensitivity analyses, summary statistics (i.e., betaXG, sebetaXG, betaYG, sebetaYG, alphahatstar, sealphahatstar) were obtained from the linear regression adjusted for age, sex, chip, assement centre, and PC1 to PC 40.	For 1SMRsensitivity analyses, summary statistics (i.e., betaXG, sebetaXG, betaYG, sebetaYG, alphahatstar, sealphahatstar) were obtained from the linear regression adjusted for age, sex, chip, assement centre, and PC1 to PC 40.	For 1SMRsensitivity analyses, summary statistics (i.e., betaXG, sebetaXG, betaYG, sebetaYG, alphahatstar, sealphahatstar) were obtained from the linear regression adjusted for age, sex, chip, assement centre, and PC1 to PC 40.	For 1SMRsensitivity analyses, summary statistics (i.e., betaXG, sebetaXG, betaYG, sebetaYG, alphahatstar, sealphahatstar) were obtained from the linear regression adjusted for age, sex, chip, assement centre, and PC1 to PC 40.	For 1SMRsensitivity analyses, summary statistics (i.e., betaXG, sebetaXG, betaYG, sebetaYG, alphahatstar, sealphahatstar) were obtained from the linear regression adjusted for age, sex, chip, assement centre, and PC1 to PC 40.	For 1SMRsensitivity analyses, summary statistics (i.e., betaXG, sebetaXG, betaYG, sebetaYG, alphahatstar, sealphahatstar) were obtained from the linear regression adjusted for age, sex, chip, assement centre, and PC1 to PC 40.	For 1SMRsensitivity analyses, summary statistics (i.e., betaXG, sebetaXG, betaYG, sebetaYG, alphahatstar, sealphahatstar) were obtained from the linear regression adjusted for age, sex, chip, assement centre, and PC1 to PC 40.	For 1SMRsensitivity analyses, summary statistics (i.e., betaXG, sebetaXG, betaYG, sebetaYG, alphahatstar, sealphahatstar) were obtained from the linear regression adjusted for age, sex, chip, assement centre, and PC1 to PC 40.	For 1SMRsensitivity analyses, summary statistics (i.e., betaXG, sebetaXG, betaYG, sebetaYG, alphahatstar, sealphahatstar) were obtained from the linear regression adjusted for age, sex, chip, assement centre, and PC1 to PC 40.	For 1SMRsensitivity analyses, summary statistics (i.e., betaXG, sebetaXG, betaYG, sebetaYG, alphahatstar, sealphahatstar) were obtained from the linear regression adjusted for age, sex, chip, assement centre, and PC1 to PC 40.	For 1SMRsensitivity analyses, summary statistics (i.e., betaXG, sebetaXG, betaYG, sebetaYG, alphahatstar, sealphahatstar) were obtained from the linear regression adjusted for age, sex, chip, assement centre, and PC1 to PC 40.	For 1SMRsensitivity analyses, summary statistics (i.e., betaXG, sebetaXG, betaYG, sebetaYG, alphahatstar, sealphahatstar) were obtained from the linear regression adjusted for age, sex, chip, assement centre, and PC1 to PC 40.	For 1SMRsensitivity analyses, summary statistics (i.e., betaXG, sebetaXG, betaYG, sebetaYG, alphahatstar, sealphahatstar) were obtained from the linear regression adjusted for age, sex, chip, assement centre, and PC1 to PC 40.	For 1SMRsensitivity analyses, summary statistics (i.e., betaXG, sebetaXG, betaYG, sebetaYG, alphahatstar, sealphahatstar) were obtained from the linear regression adjusted for age, sex, chip, assement centre, and PC1 to PC 40.	For 1SMRsensitivity analyses, summary statistics (i.e., betaXG, sebetaXG, betaYG, sebetaYG, alphahatstar, sealphahatstar) were obtained from the linear regression adjusted for age, sex, chip, assement centre, and PC1 to PC 40.	For 1SMRsensitivity analyses, summary statistics (i.e., betaXG, sebetaXG, betaYG, sebetaYG, alphahatstar, sealphahatstar) were obtained from the linear regression adjusted for age, sex, chip, assement centre, and PC1 to PC 40.	For 1SMRsensitivity analyses, summary statistics (i.e., betaXG, sebetaXG, betaYG, sebetaYG, alphahatstar, sealphahatstar) were obtained from the linear regression adjusted for age, sex, chip, assement centre, and PC1 to PC 40.	For 1SMRsensitivity analyses, summary statistics (i.e., betaXG, sebetaXG, betaYG, sebetaYG, alphahatstar, sealphahatstar) were obtained from the linear regression adjusted for age, sex, chip, assement centre, and PC1 to PC 40.	For 1SMRsensitivity analyses, summary statistics (i.e., betaXG, sebetaXG, betaYG, sebetaYG, alphahatstar, sealphahatstar) were obtained from the linear regression adjusted for age, sex, chip, assement centre, and PC1 to PC 40.	For 1SMRsensitivity analyses, summary statistics (i.e., betaXG, sebetaXG, betaYG, sebetaYG, alphahatstar, sealphahatstar) were obtained from the linear regression adjusted for age, sex, chip, assement centre, and PC1 to PC 40.	For 1SMRsensitivity analyses, summary statistics (i.e., betaXG, sebetaXG, betaYG, sebetaYG, alphahatstar, sealphahatstar) were obtained from the linear regression adjusted for age, sex, chip, assement centre, and PC1 to PC 40.	For 1SMRsensitivity analyses, summary statistics (i.e., betaXG, sebetaXG, betaYG, sebetaYG, alphahatstar, sealphahatstar) were obtained from the linear regression adjusted for age, sex, chip, assement centre, and PC1 to PC 40.	For 1SMRsensitivity analyses, summary statistics (i.e., betaXG, sebetaXG, betaYG, sebetaYG, alphahatstar, sealphahatstar) were obtained from the linear regression adjusted for age, sex, chip, assement centre, and PC1 to PC 40.	For 1SMRsensitivity analyses, summary statistics (i.e., betaXG, sebetaXG, betaYG, sebetaYG, alphahatstar, sealphahatstar) were obtained from the linear regression adjusted for age, sex, chip, assement centre, and PC1 to PC 40.	For 1SMRsensitivity analyses, summary statistics (i.e., betaXG, sebetaXG, betaYG, sebetaYG, alphahatstar, sealphahatstar) were obtained from the linear regression adjusted for age, sex, chip, assement centre, and PC1 to PC 40.	For 1SMRsensitivity analyses, summary statistics (i.e., betaXG, sebetaXG, betaYG, sebetaYG, alphahatstar, sealphahatstar) were obtained from the linear regression adjusted for age, sex, chip, assement centre, and PC1 to PC 40.	For 1SMRsensitivity analyses, summary statistics (i.e., betaXG, sebetaXG, betaYG, sebetaYG, alphahatstar, sealphahatstar) were obtained from the linear regression adjusted for age, sex, chip, assement centre, and PC1 to PC 40.	For 1SMRsensitivity analyses, summary statistics (i.e., betaXG, sebetaXG, betaYG, sebetaYG, alphahatstar, sealphahatstar) were obtained from the linear regression adjusted for age, sex, chip, assement centre, and PC1 to PC 40.	For 1SMRsensitivity analyses, summary statistics (i.e., betaXG, sebetaXG, betaYG, sebetaYG, alphahatstar, sealphahatstar) were obtained from the linear regression adjusted for age, sex, chip, assement centre, and PC1 to PC 40.	For 1SMRsensitivity analyses, summary statistics (i.e., betaXG, sebetaXG, betaYG, sebetaYG, alphahatstar, sealphahatstar) were obtained from the linear regression adjusted for age, sex, chip, assement centre, and PC1 to PC 40.	For 1SMRsensitivity analyses, summary statistics (i.e., betaXG, sebetaXG, betaYG, sebetaYG, alphahatstar, sealphahatstar) were obtained from the linear regression adjusted for age, sex, chip, assement centre, and PC1 to PC 40.	For 1SMRsensitivity analyses, summary statistics (i.e., betaXG, sebetaXG, betaYG, sebetaYG, alphahatstar, sealphahatstar) were obtained from the linear regression adjusted for age, sex, chip, assement centre, and PC1 to PC 40.	For 1SMRsensitivity analyses, summary statistics (i.e., betaXG, sebetaXG, betaYG, sebetaYG, alphahatstar, sealphahatstar) were obtained from the linear regression adjusted for age, sex, chip, assement centre, and PC1 to PC 40.	For 1SMRsensitivity analyses, summary statistics (i.e., betaXG, sebetaXG, betaYG, sebetaYG, alphahatstar, sealphahatstar) were obtained from the linear regression adjusted for age, sex, chip, assement centre, and PC1 to PC 40.	For 1SMRsensitivity analyses, summary statistics (i.e., betaXG, sebetaXG, betaYG, sebetaYG, alphahatstar, sealphahatstar) were obtained from the linear regression adjusted for age, sex, chip, assement centre, and PC1 to PC 40.	For 1SMRsensitivity analyses, summary statistics (i.e., betaXG, sebetaXG, betaYG, sebetaYG, alphahatstar, sealphahatstar) were obtained from the linear regression adjusted for age, sex, chip, assement centre, and PC1 to PC 40.	For 1SMRsensitivity analyses, summary statistics (i.e., betaXG, sebetaXG, betaYG, sebetaYG, alphahatstar, sealphahatstar) were obtained from the linear regression adjusted for age, sex, chip, assement centre, and PC1 to PC 40.	For 1SMRsensitivity analyses, summary statistics (i.e., betaXG, sebetaXG, betaYG, sebetaYG, alphahatstar, sealphahatstar) were obtained from the linear regression adjusted for age, sex, chip, assement centre, and PC1 to PC 40.	For 1SMRsensitivity analyses, summary statistics (i.e., betaXG, sebetaXG, betaYG, sebetaYG, alphahatstar, sealphahatstar) were obtained from the linear regression adjusted for age, sex, chip, assement centre, and PC1 to PC 40.	For 1SMRsensitivity analyses, summary statistics (i.e., betaXG, sebetaXG, betaYG, sebetaYG, alphahatstar, sealphahatstar) were obtained from the linear regression adjusted for age, sex, chip, assement centre, and PC1 to PC 40.	For 1SMRsensitivity analyses, summary statistics (i.e., betaXG, sebetaXG, betaYG, sebetaYG, alphahatstar, sealphahatstar) were obtained from the linear regression adjusted for age, sex, chip, assement centre, and PC1 to PC 40.	For 1SMRsensitivity analyses, summary statistics (i.e., betaXG, sebetaXG, betaYG, sebetaYG, alphahatstar, sealphahatstar) were obtained from the linear regression adjusted for age, sex, chip, assement centre, and PC1 to PC 40.	For 1SMRsensitivity analyses, summary statistics (i.e., betaXG, sebetaXG, betaYG, sebetaYG, alphahatstar, sealphahatstar) were obtained from the linear regression adjusted for age, sex, chip, assement centre, and PC1 to PC 40.	For 1SMRsensitivity analyses, summary statistics (i.e., betaXG, sebetaXG, betaYG, sebetaYG, alphahatstar, sealphahatstar) were obtained from the linear regression adjusted for age, sex, chip, assement centre, and PC1 to PC 40.	For 1SMRsensitivity analyses, summary statistics (i.e., betaXG, sebetaXG, betaYG, sebetaYG, alphahatstar, sealphahatstar) were obtained from the linear regression adjusted for age, sex, chip, assement centre, and PC1 to PC 40.	For 1SMRsensitivity analyses, summary statistics (i.e., betaXG, sebetaXG, betaYG, sebetaYG, alphahatstar, sealphahatstar) were obtained from the linear regression adjusted for age, sex, chip, assement centre, and PC1 to PC 40.	For 1SMRsensitivity analyses, summary statistics (i.e., betaXG, sebetaXG, betaYG, sebetaYG, alphahatstar, sealphahatstar) were obtained from the linear regression adjusted for age, sex, chip, assement centre, and PC1 to PC 40.	For 1SMRsensitivity analyses, summary statistics (i.e., betaXG, sebetaXG, betaYG, sebetaYG, alphahatstar, sealphahatstar) were obtained from the linear regression adjusted for age, sex, chip, assement centre, and PC1 to PC 40.	For 1SMRsensitivity analyses, summary statistics (i.e., betaXG, sebetaXG, betaYG, sebetaYG, alphahatstar, sealphahatstar) were obtained from the linear regression adjusted for age, sex, chip, assement centre, and PC1 to PC 40.	For 1SMRsensitivity analyses, summary statistics (i.e., betaXG, sebetaXG, betaYG, sebetaYG, alphahatstar, sealphahatstar) were obtained from the linear regression adjusted for age, sex, chip, assement centre, and PC1 to PC 40.	For 1SMRsensitivity analyses, summary statistics (i.e., betaXG, sebetaXG, betaYG, sebetaYG, alphahatstar, sealphahatstar) were obtained from the linear regression adjusted for age, sex, chip, assement centre, and PC1 to PC 40.	For 1SMRsensitivity analyses, summary statistics (i.e., betaXG, sebetaXG, betaYG, sebetaYG, alphahatstar, sealphahatstar) were obtained from the linear regression adjusted for age, sex, chip, assement centre, and PC1 to PC 40.	For 1SMRsensitivity analyses, summary statistics (i.e., betaXG, sebetaXG, betaYG, sebetaYG, alphahatstar, sealphahatstar) were obtained from the linear regression adjusted for age, sex, chip, assement centre, and PC1 to PC 40.	For 1SMRsensitivity analyses, summary statistics (i.e., betaXG, sebetaXG, betaYG, sebetaYG, alphahatstar, sealphahatstar) were obtained from the linear regression adjusted for age, sex, chip, assement centre, and PC1 to PC 40.	For 1SMRsensitivity analyses, summary statistics (i.e., betaXG, sebetaXG, betaYG, sebetaYG, alphahatstar, sealphahatstar) were obtained from the linear regression adjusted for age, sex, chip, assement centre, and PC1 to PC 40.	For 1SMRsensitivity analyses, summary statistics (i.e., betaXG, sebetaXG, betaYG, sebetaYG, alphahatstar, sealphahatstar) were obtained from the linear regression adjusted for age, sex, chip, assement centre, and PC1 to PC 40.	For 1SMRsensitivity analyses, summary statistics (i.e., betaXG, sebetaXG, betaYG, sebetaYG, alphahatstar, sealphahatstar) were obtained from the linear regression adjusted for age, sex, chip, assement centre, and PC1 to PC 40.	For 1SMRsensitivity analyses, summary statistics (i.e., betaXG, sebetaXG, betaYG, sebetaYG, alphahatstar, sealphahatstar) were obtained from the linear regression adjusted for age, sex, chip, assement centre, and PC1 to PC 40.	For 1SMRsensitivity analyses, summary statistics (i.e., betaXG, sebetaXG, betaYG, sebetaYG, alphahatstar, sealphahatstar) were obtained from the linear regression adjusted for age, sex, chip, assement centre, and PC1 to PC 40.	For 1SMRsensitivity analyses, summary statistics (i.e., betaXG, sebetaXG, betaYG, sebetaYG, alphahatstar, sealphahatstar) were obtained from the linear regression adjusted for age, sex, chip, assement centre, and PC1 to PC 40.	For 1SMRsensitivity analyses, summary statistics (i.e., betaXG, sebetaXG, betaYG, sebetaYG, alphahatstar, sealphahatstar) were obtained from the linear regression adjusted for age, sex, chip, assement centre, and PC1 to PC 40.	For 1SMRsensitivity analyses, summary statistics (i.e., betaXG, sebetaXG, betaYG, sebetaYG, alphahatstar, sealphahatstar) were obtained from the linear regression adjusted for age, sex, chip, assement centre, and PC1 to PC 40.	For 1SMRsensitivity analyses, summary statistics (i.e., betaXG, sebetaXG, betaYG, sebetaYG, alphahatstar, sealphahatstar) were obtained from the linear regression adjusted for age, sex, chip, assement centre, and PC1 to PC 40.	For 1SMRsensitivity analyses, summary statistics (i.e., betaXG, sebetaXG, betaYG, sebetaYG, alphahatstar, sealphahatstar) were obtained from the linear regression adjusted for age, sex, chip, assement centre, and PC1 to PC 40.	For 1SMRsensitivity analyses, summary statistics (i.e., betaXG, sebetaXG, betaYG, sebetaYG, alphahatstar, sealphahatstar) were obtained from the linear regression adjusted for age, sex, chip, assement centre, and PC1 to PC 40.	For 1SMRsensitivity analyses, summary statistics (i.e., betaXG, sebetaXG, betaYG, sebetaYG, alphahatstar, sealphahatstar) were obtained from the linear regression adjusted for age, sex, chip, assement centre, and PC1 to PC 40.	For 1SMRsensitivity analyses, summary statistics (i.e., betaXG, sebetaXG, betaYG, sebetaYG, alphahatstar, sealphahatstar) were obtained from the linear regression adjusted for age, sex, chip, assement centre, and PC1 to PC 40.	For 1SMRsensitivity analyses, summary statistics (i.e., betaXG, sebetaXG, betaYG, sebetaYG, alphahatstar, sealphahatstar) were obtained from the linear regression adjusted for age, sex, chip, assement centre, and PC1 to PC 40.	For 1SMRsensitivity analyses, summary statistics (i.e., betaXG, sebetaXG, betaYG, sebetaYG, alphahatstar, sealphahatstar) were obtained from the linear regression adjusted for age, sex, chip, assement centre, and PC1 to PC 40.	For 1SMRsensitivity analyses, summary statistics (i.e., betaXG, sebetaXG, betaYG, sebetaYG, alphahatstar, sealphahatstar) were obtained from the linear regression adjusted for age, sex, chip, assement centre, and PC1 to PC 40.	For 1SMRsensitivity analyses, summary statistics (i.e., betaXG, sebetaXG, betaYG, sebetaYG, alphahatstar, sealphahatstar) were obtained from the linear regression adjusted for age, sex, chip, assement centre, and PC1 to PC 40.	For 1SMRsensitivity analyses, summary statistics (i.e., betaXG, sebetaXG, betaYG, sebetaYG, alphahatstar, sealphahatstar) were obtained from the linear regression adjusted for age, sex, chip, assement centre, and PC1 to PC 40.	For 1SMRsensitivity analyses, summary statistics (i.e., betaXG, sebetaXG, betaYG, sebetaYG, alphahatstar, sealphahatstar) were obtained from the linear regression adjusted for age, sex, chip, assement centre, and PC1 to PC 40.	For 1SMRsensitivity analyses, summary statistics (i.e., betaXG, sebetaXG, betaYG, sebetaYG, alphahatstar, sealphahatstar) were obtained from the linear regression adjusted for age, sex, chip, assement centre, and PC1 to PC 40.	For 1SMRsensitivity analyses, summary statistics (i.e., betaXG, sebetaXG, betaYG, sebetaYG, alphahatstar, sealphahatstar) were obtained from the linear regression adjusted for age, sex, chip, assement centre, and PC1 to PC 40.	For 1SMRsensitivity analyses, summary statistics (i.e., betaXG, sebetaXG, betaYG, sebetaYG, alphahatstar, sealphahatstar) were obtained from the linear regression adjusted for age, sex, chip, assement centre, and PC1 to PC 40.	For 1SMRsensitivity analyses, summary statistics (i.e., betaXG, sebetaXG, betaYG, sebetaYG, alphahatstar, sealphahatstar) were obtained from the linear regression adjusted for age, sex, chip, assement centre, and PC1 to PC 40.	For 1SMRsensitivity analyses, summary statistics (i.e., betaXG, sebetaXG, betaYG, sebetaYG, alphahatstar, sealphahatstar) were obtained from the linear regression adjusted for age, sex, chip, assement centre, and PC1 to PC 40.	For 1SMRsensitivity analyses, summary statistics (i.e., betaXG, sebetaXG, betaYG, sebetaYG, alphahatstar, sealphahatstar) were obtained from the linear regression adjusted for age, sex, chip, assement centre, and PC1 to PC 40.	For 1SMRsensitivity analyses, summary statistics (i.e., betaXG, sebetaXG, betaYG, sebetaYG, alphahatstar, sealphahatstar) were obtained from the linear regression adjusted for age, sex, chip, assement centre, and PC1 to PC 40.	For 1SMRsensitivity analyses, summary statistics (i.e., betaXG, sebetaXG, betaYG, sebetaYG, alphahatstar, sealphahatstar) were obtained from the linear regression adjusted for age, sex, chip, assement centre, and PC1 to PC 40.	For 1SMRsensitivity analyses, summary statistics (i.e., betaXG, sebetaXG, betaYG, sebetaYG, alphahatstar, sealphahatstar) were obtained from the linear regression adjusted for age, sex, chip, assement centre, and PC1 to PC 40.	For 1SMRsensitivity analyses, summary statistics (i.e., betaXG, sebetaXG, betaYG, sebetaYG, alphahatstar, sealphahatstar) were obtained from the linear regression adjusted for age, sex, chip, assement centre, and PC1 to PC 40.	For 1SMRsensitivity analyses, summary statistics (i.e., betaXG, sebetaXG, betaYG, sebetaYG, alphahatstar, sealphahatstar) were obtained from the linear regression adjusted for age, sex, chip, assement centre, and PC1 to PC 40.	For 1SMRsensitivity analyses, summary statistics (i.e., betaXG, sebetaXG, betaYG, sebetaYG, alphahatstar, sealphahatstar) were obtained from the linear regression adjusted for age, sex, chip, assement centre, and PC1 to PC 40.	For 1SMRsensitivity analyses, summary statistics (i.e., betaXG, sebetaXG, betaYG, sebetaYG, alphahatstar, sealphahatstar) were obtained from the linear regression adjusted for age, sex, chip, assement centre, and PC1 to PC 40.	For 1SMRsensitivity analyses, summary statistics (i.e., betaXG, sebetaXG, betaYG, sebetaYG, alphahatstar, sealphahatstar) were obtained from the linear regression adjusted for age, sex, chip, assement centre, and PC1 to PC 40.	For 1SMRsensitivity analyses, summary statistics (i.e., betaXG, sebetaXG, betaYG, sebetaYG, alphahatstar, sealphahatstar) were obtained from the linear regression adjusted for age, sex, chip, assement centre, and PC1 to PC 40.	For 1SMRsensitivity analyses, summary statistics (i.e., betaXG, sebetaXG, betaYG, sebetaYG, alphahatstar, sealphahatstar) were obtained from the linear regression adjusted for age, sex, chip, assement centre, and PC1 to PC 40.	For 1SMRsensitivity analyses, summary statistics (i.e., betaXG, sebetaXG, betaYG, sebetaYG, alphahatstar, sealphahatstar) were obtained from the linear regression adjusted for age, sex, chip, assement centre, and PC1 to PC 40.	For 1SMRsensitivity analyses, summary statistics (i.e., betaXG, sebetaXG, betaYG, sebetaYG, alphahatstar, sealphahatstar) were obtained from the linear regression adjusted for age, sex, chip, assement centre, and PC1 to PC 40.	For 1SMRsensitivity analyses, summary statistics (i.e., betaXG, sebetaXG, betaYG, sebetaYG, alphahatstar, sealphahatstar) were obtained from the linear regression adjusted for age, sex, chip, assement centre, and PC1 to PC 40.	For 1SMRsensitivity analyses, summary statistics (i.e., betaXG, sebetaXG, betaYG, sebetaYG, alphahatstar, sealphahatstar) were obtained from the linear regression adjusted for age, sex, chip, assement centre, and PC1 to PC 40.	For 1SMRsensitivity analyses, summary statistics (i.e., betaXG, sebetaXG, betaYG, sebetaYG, alphahatstar, sealphahatstar) were obtained from the linear regression adjusted for age, sex, chip, assement centre, and PC1 to PC 40.	For 1SMRsensitivity analyses, summary statistics (i.e., betaXG, sebetaXG, betaYG, sebetaYG, alphahatstar, sealphahatstar) were obtained from the linear regression adjusted for age, sex, chip, assement centre, and PC1 to PC 40.	For 1SMRsensitivity analyses, summary statistics (i.e., betaXG, sebetaXG, betaYG, sebetaYG, alphahatstar, sealphahatstar) were obtained from the linear regression adjusted for age, sex, chip, assement centre, and PC1 to PC 40.	For 1SMRsensitivity analyses, summary statistics (i.e., betaXG, sebetaXG, betaYG, sebetaYG, alphahatstar, sealphahatstar) were obtained from the linear regression adjusted for age, sex, chip, assement centre, and PC1 to PC 40.	For 1SMRsensitivity analyses, summary statistics (i.e., betaXG, sebetaXG, betaYG, sebetaYG, alphahatstar, sealphahatstar) were obtained from the linear regression adjusted for age, sex, chip, assement centre, and PC1 to PC 40.	For 1SMRsensitivity analyses, summary statistics (i.e., betaXG, sebetaXG, betaYG, sebetaYG, alphahatstar, sealphahatstar) were obtained from the linear regression adjusted for age, sex, chip, assement centre, and PC1 to PC 40.	For 1SMRsensitivity analyses, summary statistics (i.e., betaXG, sebetaXG, betaYG, sebetaYG, alphahatstar, sealphahatstar) were obtained from the linear regression adjusted for age, sex, chip, assement centre, and PC1 to PC 40.	For 1SMRsensitivity analyses, summary statistics (i.e., betaXG, sebetaXG, betaYG, sebetaYG, alphahatstar, sealphahatstar) were obtained from the linear regression adjusted for age, sex, chip, assement centre, and PC1 to PC 40.	For 1SMRsensitivity analyses, summary statistics (i.e., betaXG, sebetaXG, betaYG, sebetaYG, alphahatstar, sealphahatstar) were obtained from the linear regression adjusted for age, sex, chip, assement centre, and PC1 to PC 40.	For 1SMRsensitivity analyses, summary statistics (i.e., betaXG, sebetaXG, betaYG, sebetaYG, alphahatstar, sealphahatstar) were obtained from the linear regression adjusted for age, sex, chip, assement centre, and PC1 to PC 40.	For 1SMRsensitivity analyses, summary statistics (i.e., betaXG, sebetaXG, betaYG, sebetaYG, alphahatstar, sealphahatstar) were obtained from the linear regression adjusted for age, sex, chip, assement centre, and PC1 to PC 40.	For 1SMRsensitivity analyses, summary statistics (i.e., betaXG, sebetaXG, betaYG, sebetaYG, alphahatstar, sealphahatstar) were obtained from the linear regression adjusted for age, sex, chip, assement centre, and PC1 to PC 40.	For 1SMRsensitivity analyses, summary statistics (i.e., betaXG, sebetaXG, betaYG, sebetaYG, alphahatstar, sealphahatstar) were obtained from the linear regression adjusted for age, sex, chip, assement centre, and PC1 to PC 40.	For 1SMRsensitivity analyses, summary statistics (i.e., betaXG, sebetaXG, betaYG, sebetaYG, alphahatstar, sealphahatstar) were obtained from the linear regression adjusted for age, sex, chip, assement centre, and PC1 to PC 40.	For 1SMRsensitivity analyses, summary statistics (i.e., betaXG, sebetaXG, betaYG, sebetaYG, alphahatstar, sealphahatstar) were obtained from the linear regression adjusted for age, sex, chip, assement centre, and PC1 to PC 40.	For 1SMRsensitivity analyses, summary statistics (i.e., betaXG, sebetaXG, betaYG, sebetaYG, alphahatstar, sealphahatstar) were obtained from the linear regression adjusted for age, sex, chip, assement centre, and PC1 to PC 40.	For 1SMRsensitivity analyses, summary statistics (i.e., betaXG, sebetaXG, betaYG, sebetaYG, alphahatstar, sealphahatstar) were obtained from the linear regression adjusted for age, sex, chip, assement centre, and PC1 to PC 40.	For 1SMRsensitivity analyses, summary statistics (i.e., betaXG, sebetaXG, betaYG, sebetaYG, alphahatstar, sealphahatstar) were obtained from the linear regression adjusted for age, sex, chip, assement centre, and PC1 to PC 40.	For 1SMRsensitivity analyses, summary statistics (i.e., betaXG, sebetaXG, betaYG, sebetaYG, alphahatstar, sealphahatstar) were obtained from the linear regression adjusted for age, sex, chip, assement centre, and PC1 to PC 40.	For 1SMRsensitivity analyses, summary statistics (i.e., betaXG, sebetaXG, betaYG, sebetaYG, alphahatstar, sealphahatstar) were obtained from the linear regression adjusted for age, sex, chip, assement centre, and PC1 to PC 40.	For 1SMRsensitivity analyses, summary statistics (i.e., betaXG, sebetaXG, betaYG, sebetaYG, alphahatstar, sealphahatstar) were obtained from the linear regression adjusted for age, sex, chip, assement centre, and PC1 to PC 40.	For 1SMRsensitivity analyses, summary statistics (i.e., betaXG, sebetaXG, betaYG, sebetaYG, alphahatstar, sealphahatstar) were obtained from the linear regression adjusted for age, sex, chip, assement centre, and PC1 to PC 40.	For 1SMRsensitivity analyses, summary statistics (i.e., betaXG, sebetaXG, betaYG, sebetaYG, alphahatstar, sealphahatstar) were obtained from the linear regression adjusted for age, sex, chip, assement centre, and PC1 to PC 40.	For 1SMRsensitivity analyses, summary statistics (i.e., betaXG, sebetaXG, betaYG, sebetaYG, alphahatstar, sealphahatstar) were obtained from the linear regression adjusted for age, sex, chip, assement centre, and PC1 to PC 40.	For 1SMRsensitivity analyses, summary statistics (i.e., betaXG, sebetaXG, betaYG, sebetaYG, alphahatstar, sealphahatstar) were obtained from the linear regression adjusted for age, sex, chip, assement centre, and PC1 to PC 40.	For 1SMRsensitivity analyses, summary statistics (i.e., betaXG, sebetaXG, betaYG, sebetaYG, alphahatstar, sealphahatstar) were obtained from the linear regression adjusted for age, sex, chip, assement centre, and PC1 to PC 40.	For 1SMRsensitivity analyses, summary statistics (i.e., betaXG, sebetaXG, betaYG, sebetaYG, alphahatstar, sealphahatstar) were obtained from the linear regression adjusted for age, sex, chip, assement centre, and PC1 to PC 40.	For 1SMRsensitivity analyses, summary statistics (i.e., betaXG, sebetaXG, betaYG, sebetaYG, alphahatstar, sealphahatstar) were obtained from the linear regression adjusted for age, sex, chip, assement centre, and PC1 to PC 40.	For 1SMRsensitivity analyses, summary statistics (i.e., betaXG, sebetaXG, betaYG, sebetaYG, alphahatstar, sealphahatstar) were obtained from the linear regression adjusted for age, sex, chip, assement centre, and PC1 to PC 40.	For 1SMRsensitivity analyses, summary statistics (i.e., betaXG, sebetaXG, betaYG, sebetaYG, alphahatstar, sealphahatstar) were obtained from the linear regression adjusted for age, sex, chip, assement centre, and PC1 to PC 40.	For 1SMRsensitivity analyses, summary statistics (i.e., betaXG, sebetaXG, betaYG, sebetaYG, alphahatstar, sealphahatstar) were obtained from the linear regression adjusted for age, sex, chip, assement centre, and PC1 to PC 40.	For 1SMRsensitivity analyses, summary statistics (i.e., betaXG, sebetaXG, betaYG, sebetaYG, alphahatstar, sealphahatstar) were obtained from the linear regression adjusted for age, sex, chip, assement centre, and PC1 to PC 40.	For 1SMRsensitivity analyses, summary statistics (i.e., betaXG, sebetaXG, betaYG, sebetaYG, alphahatstar, sealphahatstar) were obtained from the linear regression adjusted for age, sex, chip, assement centre, and PC1 to PC 40.	For 1SMRsensitivity analyses, summary statistics (i.e., betaXG, sebetaXG, betaYG, sebetaYG, alphahatstar, sealphahatstar) were obtained from the linear regression adjusted for age, sex, chip, assement centre, and PC1 to PC 40.	For 1SMRsensitivity analyses, summary statistics (i.e., betaXG, sebetaXG, betaYG, sebetaYG, alphahatstar, sealphahatstar) were obtained from the linear regression adjusted for age, sex, chip, assement centre, and PC1 to PC 40.	For 1SMRsensitivity analyses, summary statistics (i.e., betaXG, sebetaXG, betaYG, sebetaYG, alphahatstar, sealphahatstar) were obtained from the linear regression adjusted for age, sex, chip, assement centre, and PC1 to PC 40.	For 1SMRsensitivity analyses, summary statistics (i.e., betaXG, sebetaXG, betaYG, sebetaYG, alphahatstar, sealphahatstar) were obtained from the linear regression adjusted for age, sex, chip, assement centre, and PC1 to PC 40.	For 1SMRsensitivity analyses, summary statistics (i.e., betaXG, sebetaXG, betaYG, sebetaYG, alphahatstar, sealphahatstar) were obtained from the linear regression adjusted for age, sex, chip, assement centre, and PC1 to PC 40.	For 1SMRsensitivity analyses, summary statistics (i.e., betaXG, sebetaXG, betaYG, sebetaYG, alphahatstar, sealphahatstar) were obtained from the linear regression adjusted for age, sex, chip, assement centre, and PC1 to PC 40.	For 1SMRsensitivity analyses, summary statistics (i.e., betaXG, sebetaXG, betaYG, sebetaYG, alphahatstar, sealphahatstar) were obtained from the linear regression adjusted for age, sex, chip, assement centre, and PC1 to PC 40.	For 1SMRsensitivity analyses, summary statistics (i.e., betaXG, sebetaXG, betaYG, sebetaYG, alphahatstar, sealphahatstar) were obtained from the linear regression adjusted for age, sex, chip, assement centre, and PC1 to PC 40.	For 1SMRsensitivity analyses, summary statistics (i.e., betaXG, sebetaXG, betaYG, sebetaYG, alphahatstar, sealphahatstar) were obtained from the linear regression adjusted for age, sex, chip, assement centre, and PC1 to PC 40.	For 1SMRsensitivity analyses, summary statistics (i.e., betaXG, sebetaXG, betaYG, sebetaYG, alphahatstar, sealphahatstar) were obtained from the linear regression adjusted for age, sex, chip, assement centre, and PC1 to PC 40.	For 1SMRsensitivity analyses, summary statistics (i.e., betaXG, sebetaXG, betaYG, sebetaYG, alphahatstar, sealphahatstar) were obtained from the linear regression adjusted for age, sex, chip, assement centre, and PC1 to PC 40.	For 1SMRsensitivity analyses, summary statistics (i.e., betaXG, sebetaXG, betaYG, sebetaYG, alphahatstar, sealphahatstar) were obtained from the linear regression adjusted for age, sex, chip, assement centre, and PC1 to PC 40.	For 1SMRsensitivity analyses, summary statistics (i.e., betaXG, sebetaXG, betaYG, sebetaYG, alphahatstar, sealphahatstar) were obtained from the linear regression adjusted for age, sex, chip, assement centre, and PC1 to PC 40.	For 1SMRsensitivity analyses, summary statistics (i.e., betaXG, sebetaXG, betaYG, sebetaYG, alphahatstar, sealphahatstar) were obtained from the linear regression adjusted for age, sex, chip, assement centre, and PC1 to PC 40.	For 1SMRsensitivity analyses, summary statistics (i.e., betaXG, sebetaXG, betaYG, sebetaYG, alphahatstar, sealphahatstar) were obtained from the linear regression adjusted for age, sex, chip, assement centre, and PC1 to PC 40.	For 1SMRsensitivity analyses, summary statistics (i.e., betaXG, sebetaXG, betaYG, sebetaYG, alphahatstar, sealphahatstar) were obtained from the linear regression adjusted for age, sex, chip, assement centre, and PC1 to PC 40.	For 1SMRsensitivity analyses, summary statistics (i.e., betaXG, sebetaXG, betaYG, sebetaYG, alphahatstar, sealphahatstar) were obtained from the linear regression adjusted for age, sex, chip, assement centre, and PC1 to PC 40.	For 1SMRsensitivity analyses, summary statistics (i.e., betaXG, sebetaXG, betaYG, sebetaYG, alphahatstar, sealphahatstar) were obtained from the linear regression adjusted for age, sex, chip, assement centre, and PC1 to PC 40.	For 1SMRsensitivity analyses, summary statistics (i.e., betaXG, sebetaXG, betaYG, sebetaYG, alphahatstar, sealphahatstar) were obtained from the linear regression adjusted for age, sex, chip, assement centre, and PC1 to PC 40.	For 1SMRsensitivity analyses, summary statistics (i.e., betaXG, sebetaXG, betaYG, sebetaYG, alphahatstar, sealphahatstar) were obtained from the linear regression adjusted for age, sex, chip, assement centre, and PC1 to PC 40.	For 1SMRsensitivity analyses, summary statistics (i.e., betaXG, sebetaXG, betaYG, sebetaYG, alphahatstar, sealphahatstar) were obtained from the linear regression adjusted for age, sex, chip, assement centre, and PC1 to PC 40.	For 1SMRsensitivity analyses, summary statistics (i.e., betaXG, sebetaXG, betaYG, sebetaYG, alphahatstar, sealphahatstar) were obtained from the linear regression adjusted for age, sex, chip, assement centre, and PC1 to PC 40.	For 1SMRsensitivity analyses, summary statistics (i.e., betaXG, sebetaXG, betaYG, sebetaYG, alphahatstar, sealphahatstar) were obtained from the linear regression adjusted for age, sex, chip, assement centre, and PC1 to PC 40.	For 1SMRsensitivity analyses, summary statistics (i.e., betaXG, sebetaXG, betaYG, sebetaYG, alphahatstar, sealphahatstar) were obtained from the linear regression adjusted for age, sex, chip, assement centre, and PC1 to PC 40.	For 1SMRsensitivity analyses, summary statistics (i.e., betaXG, sebetaXG, betaYG, sebetaYG, alphahatstar, sealphahatstar) were obtained from the linear regression adjusted for age, sex, chip, assement centre, and PC1 to PC 40.	For 1SMRsensitivity analyses, summary statistics (i.e., betaXG, sebetaXG, betaYG, sebetaYG, alphahatstar, sealphahatstar) were obtained from the linear regression adjusted for age, sex, chip, assement centre, and PC1 to PC 40.	For 1SMRsensitivity analyses, summary statistics (i.e., betaXG, sebetaXG, betaYG, sebetaYG, alphahatstar, sealphahatstar) were obtained from the linear regression adjusted for age, sex, chip, assement centre, and PC1 to PC 40.	For 1SMRsensitivity analyses, summary statistics (i.e., betaXG, sebetaXG, betaYG, sebetaYG, alphahatstar, sealphahatstar) were obtained from the linear regression adjusted for age, sex, chip, assement centre, and PC1 to PC 40.	For 1SMRsensitivity analyses, summary statistics (i.e., betaXG, sebetaXG, betaYG, sebetaYG, alphahatstar, sealphahatstar) were obtained from the linear regression adjusted for age, sex, chip, assement centre, and PC1 to PC 40.	For 1SMRsensitivity analyses, summary statistics (i.e., betaXG, sebetaXG, betaYG, sebetaYG, alphahatstar, sealphahatstar) were obtained from the linear regression adjusted for age, sex, chip, assement centre, and PC1 to PC 40.	For 1SMRsensitivity analyses, summary statistics (i.e., betaXG, sebetaXG, betaYG, sebetaYG, alphahatstar, sealphahatstar) were obtained from the linear regression adjusted for age, sex, chip, assement centre, and PC1 to PC 40.	For 1SMRsensitivity analyses, summary statistics (i.e., betaXG, sebetaXG, betaYG, sebetaYG, alphahatstar, sealphahatstar) were obtained from the linear regression adjusted for age, sex, chip, assement centre, and PC1 to PC 40.	For 1SMRsensitivity analyses, summary statistics (i.e., betaXG, sebetaXG, betaYG, sebetaYG, alphahatstar, sealphahatstar) were obtained from the linear regression adjusted for age, sex, chip, assement centre, and PC1 to PC 40.	For 1SMRsensitivity analyses, summary statistics (i.e., betaXG, sebetaXG, betaYG, sebetaYG, alphahatstar, sealphahatstar) were obtained from the linear regression adjusted for age, sex, chip, assement centre, and PC1 to PC 40.	For 1SMRsensitivity analyses, summary statistics (i.e., betaXG, sebetaXG, betaYG, sebetaYG, alphahatstar, sealphahatstar) were obtained from the linear regression adjusted for age, sex, chip, assement centre, and PC1 to PC 40.	For 1SMRsensitivity analyses, summary statistics (i.e., betaXG, sebetaXG, betaYG, sebetaYG, alphahatstar, sealphahatstar) were obtained from the linear regression adjusted for age, sex, chip, assement centre, and PC1 to PC 40.	For 1SMRsensitivity analyses, summary statistics (i.e., betaXG, sebetaXG, betaYG, sebetaYG, alphahatstar, sealphahatstar) were obtained from the linear regression adjusted for age, sex, chip, assement centre, and PC1 to PC 40.	For 1SMRsensitivity analyses, summary statistics (i.e., betaXG, sebetaXG, betaYG, sebetaYG, alphahatstar, sealphahatstar) were obtained from the linear regression adjusted for age, sex, chip, assement centre, and PC1 to PC 40.	For 1SMRsensitivity analyses, summary statistics (i.e., betaXG, sebetaXG, betaYG, sebetaYG, alphahatstar, sealphahatstar) were obtained from the linear regression adjusted for age, sex, chip, assement centre, and PC1 to PC 40.	For 1SMRsensitivity analyses, summary statistics (i.e., betaXG, sebetaXG, betaYG, sebetaYG, alphahatstar, sealphahatstar) were obtained from the linear regression adjusted for age, sex, chip, assement centre, and PC1 to PC 40.	For 1SMRsensitivity analyses, summary statistics (i.e., betaXG, sebetaXG, betaYG, sebetaYG, alphahatstar, sealphahatstar) were obtained from the linear regression adjusted for age, sex, chip, assement centre, and PC1 to PC 40.	For 1SMRsensitivity analyses, summary statistics (i.e., betaXG, sebetaXG, betaYG, sebetaYG, alphahatstar, sealphahatstar) were obtained from the linear regression adjusted for age, sex, chip, assement centre, and PC1 to PC 40.	For 1SMRsensitivity analyses, summary statistics (i.e., betaXG, sebetaXG, betaYG, sebetaYG, alphahatstar, sealphahatstar) were obtained from the linear regression adjusted for age, sex, chip, assement centre, and PC1 to PC 40.	For 1SMRsensitivity analyses, summary statistics (i.e., betaXG, sebetaXG, betaYG, sebetaYG, alphahatstar, sealphahatstar) were obtained from the linear regression adjusted for age, sex, chip, assement centre, and PC1 to PC 40.	For 1SMRsensitivity analyses, summary statistics (i.e., betaXG, sebetaXG, betaYG, sebetaYG, alphahatstar, sealphahatstar) were obtained from the linear regression adjusted for age, sex, chip, assement centre, and PC1 to PC 40.	For 1SMRsensitivity analyses, summary statistics (i.e., betaXG, sebetaXG, betaYG, sebetaYG, alphahatstar, sealphahatstar) were obtained from the linear regression adjusted for age, sex, chip, assement centre, and PC1 to PC 40.	For 1SMRsensitivity analyses, summary statistics (i.e., betaXG, sebetaXG, betaYG, sebetaYG, alphahatstar, sealphahatstar) were obtained from the linear regression adjusted for age, sex, chip, assement centre, and PC1 to PC 40.	For 1SMRsensitivity analyses, summary statistics (i.e., betaXG, sebetaXG, betaYG, sebetaYG, alphahatstar, sealphahatstar) were obtained from the linear regression adjusted for age, sex, chip, assement centre, and PC1 to PC 40.	For 1SMRsensitivity analyses, summary statistics (i.e., betaXG, sebetaXG, betaYG, sebetaYG, alphahatstar, sealphahatstar) were obtained from the linear regression adjusted for age, sex, chip, assement centre, and PC1 to PC 40.	For 1SMRsensitivity analyses, summary statistics (i.e., betaXG, sebetaXG, betaYG, sebetaYG, alphahatstar, sealphahatstar) were obtained from the linear regression adjusted for age, sex, chip, assement centre, and PC1 to PC 40.	For 1SMRsensitivity analyses, summary statistics (i.e., betaXG, sebetaXG, betaYG, sebetaYG, alphahatstar, sealphahatstar) were obtained from the linear regression adjusted for age, sex, chip, assement centre, and PC1 to PC 40.	For 1SMRsensitivity analyses, summary statistics (i.e., betaXG, sebetaXG, betaYG, sebetaYG, alphahatstar, sealphahatstar) were obtained from the linear regression adjusted for age, sex, chip, assement centre, and PC1 to PC 40.	For 1SMRsensitivity analyses, summary statistics (i.e., betaXG, sebetaXG, betaYG, sebetaYG, alphahatstar, sealphahatstar) were obtained from the linear regression adjusted for age, sex, chip, assement centre, and PC1 to PC 40.	For 1SMRsensitivity analyses, summary statistics (i.e., betaXG, sebetaXG, betaYG, sebetaYG, alphahatstar, sealphahatstar) were obtained from the linear regression adjusted for age, sex, chip, assement centre, and PC1 to PC 40.	For 1SMRsensitivity analyses, summary statistics (i.e., betaXG, sebetaXG, betaYG, sebetaYG, alphahatstar, sealphahatstar) were obtained from the linear regression adjusted for age, sex, chip, assement centre, and PC1 to PC 40.	For 1SMRsensitivity analyses, summary statistics (i.e., betaXG, sebetaXG, betaYG, sebetaYG, alphahatstar, sealphahatstar) were obtained from the linear regression adjusted for age, sex, chip, assement centre, and PC1 to PC 40.	For 1SMRsensitivity analyses, summary statistics (i.e., betaXG, sebetaXG, betaYG, sebetaYG, alphahatstar, sealphahatstar) were obtained from the linear regression adjusted for age, sex, chip, assement centre, and PC1 to PC 40.	For 1SMRsensitivity analyses, summary statistics (i.e., betaXG, sebetaXG, betaYG, sebetaYG, alphahatstar, sealphahatstar) were obtained from the linear regression adjusted for age, sex, chip, assement centre, and PC1 to PC 40.	For 1SMRsensitivity analyses, summary statistics (i.e., betaXG, sebetaXG, betaYG, sebetaYG, alphahatstar, sealphahatstar) were obtained from the linear regression adjusted for age, sex, chip, assement centre, and PC1 to PC 40.	For 1SMRsensitivity analyses, summary statistics (i.e., betaXG, sebetaXG, betaYG, sebetaYG, alphahatstar, sealphahatstar) were obtained from the linear regression adjusted for age, sex, chip, assement centre, and PC1 to PC 40.	For 1SMRsensitivity analyses, summary statistics (i.e., betaXG, sebetaXG, betaYG, sebetaYG, alphahatstar, sealphahatstar) were obtained from the linear regression adjusted for age, sex, chip, assement centre, and PC1 to PC 40.	For 1SMRsensitivity analyses, summary statistics (i.e., betaXG, sebetaXG, betaYG, sebetaYG, alphahatstar, sealphahatstar) were obtained from the linear regression adjusted for age, sex, chip, assement centre, and PC1 to PC 40.	For 1SMRsensitivity analyses, summary statistics (i.e., betaXG, sebetaXG, betaYG, sebetaYG, alphahatstar, sealphahatstar) were obtained from the linear regression adjusted for age, sex, chip, assement centre, and PC1 to PC 40.	For 1SMRsensitivity analyses, summary statistics (i.e., betaXG, sebetaXG, betaYG, sebetaYG, alphahatstar, sealphahatstar) were obtained from the linear regression adjusted for age, sex, chip, assement centre, and PC1 to PC 40.	For 1SMRsensitivity analyses, summary statistics (i.e., betaXG, sebetaXG, betaYG, sebetaYG, alphahatstar, sealphahatstar) were obtained from the linear regression adjusted for age, sex, chip, assement centre, and PC1 to PC 40.	For 1SMRsensitivity analyses, summary statistics (i.e., betaXG, sebetaXG, betaYG, sebetaYG, alphahatstar, sealphahatstar) were obtained from the linear regression adjusted for age, sex, chip, assement centre, and PC1 to PC 40.	For 1SMRsensitivity analyses, summary statistics (i.e., betaXG, sebetaXG, betaYG, sebetaYG, alphahatstar, sealphahatstar) were obtained from the linear regression adjusted for age, sex, chip, assement centre, and PC1 to PC 40.	For 1SMRsensitivity analyses, summary statistics (i.e., betaXG, sebetaXG, betaYG, sebetaYG, alphahatstar, sealphahatstar) were obtained from the linear regression adjusted for age, sex, chip, assement centre, and PC1 to PC 40.	For 1SMRsensitivity analyses, summary statistics (i.e., betaXG, sebetaXG, betaYG, sebetaYG, alphahatstar, sealphahatstar) were obtained from the linear regression adjusted for age, sex, chip, assement centre, and PC1 to PC 40.	For 1SMRsensitivity analyses, summary statistics (i.e., betaXG, sebetaXG, betaYG, sebetaYG, alphahatstar, sealphahatstar) were obtained from the linear regression adjusted for age, sex, chip, assement centre, and PC1 to PC 40.	For 1SMRsensitivity analyses, summary statistics (i.e., betaXG, sebetaXG, betaYG, sebetaYG, alphahatstar, sealphahatstar) were obtained from the linear regression adjusted for age, sex, chip, assement centre, and PC1 to PC 40.	For 1SMRsensitivity analyses, summary statistics (i.e., betaXG, sebetaXG, betaYG, sebetaYG, alphahatstar, sealphahatstar) were obtained from the linear regression adjusted for age, sex, chip, assement centre, and PC1 to PC 40.	For 1SMRsensitivity analyses, summary statistics (i.e., betaXG, sebetaXG, betaYG, sebetaYG, alphahatstar, sealphahatstar) were obtained from the linear regression adjusted for age, sex, chip, assement centre, and PC1 to PC 40.	For 1SMRsensitivity analyses, summary statistics (i.e., betaXG, sebetaXG, betaYG, sebetaYG, alphahatstar, sealphahatstar) were obtained from the linear regression adjusted for age, sex, chip, assement centre, and PC1 to PC 40.	For 1SMRsensitivity analyses, summary statistics (i.e., betaXG, sebetaXG, betaYG, sebetaYG, alphahatstar, sealphahatstar) were obtained from the linear regression adjusted for age, sex, chip, assement centre, and PC1 to PC 40.	For 1SMRsensitivity analyses, summary statistics (i.e., betaXG, sebetaXG, betaYG, sebetaYG, alphahatstar, sealphahatstar) were obtained from the linear regression adjusted for age, sex, chip, assement centre, and PC1 to PC 40.	For 1SMRsensitivity analyses, summary statistics (i.e., betaXG, sebetaXG, betaYG, sebetaYG, alphahatstar, sealphahatstar) were obtained from the linear regression adjusted for age, sex, chip, assement centre, and PC1 to PC 40.	For 1SMRsensitivity analyses, summary statistics (i.e., betaXG, sebetaXG, betaYG, sebetaYG, alphahatstar, sealphahatstar) were obtained from the linear regression adjusted for age, sex, chip, assement centre, and PC1 to PC 40.	For 1SMRsensitivity analyses, summary statistics (i.e., betaXG, sebetaXG, betaYG, sebetaYG, alphahatstar, sealphahatstar) were obtained from the linear regression adjusted for age, sex, chip, assement centre, and PC1 to PC 40.	For 1SMRsensitivity analyses, summary statistics (i.e., betaXG, sebetaXG, betaYG, sebetaYG, alphahatstar, sealphahatstar) were obtained from the linear regression adjusted for age, sex, chip, assement centre, and PC1 to PC 40.	For 1SMRsensitivity analyses, summary statistics (i.e., betaXG, sebetaXG, betaYG, sebetaYG, alphahatstar, sealphahatstar) were obtained from the linear regression adjusted for age, sex, chip, assement centre, and PC1 to PC 40.	For 1SMRsensitivity analyses, summary statistics (i.e., betaXG, sebetaXG, betaYG, sebetaYG, alphahatstar, sealphahatstar) were obtained from the linear regression adjusted for age, sex, chip, assement centre, and PC1 to PC 40.	For 1SMRsensitivity analyses, summary statistics (i.e., betaXG, sebetaXG, betaYG, sebetaYG, alphahatstar, sealphahatstar) were obtained from the linear regression adjusted for age, sex, chip, assement centre, and PC1 to PC 40.	For 1SMRsensitivity analyses, summary statistics (i.e., betaXG, sebetaXG, betaYG, sebetaYG, alphahatstar, sealphahatstar) were obtained from the linear regression adjusted for age, sex, chip, assement centre, and PC1 to PC 40.	For 1SMRsensitivity analyses, summary statistics (i.e., betaXG, sebetaXG, betaYG, sebetaYG, alphahatstar, sealphahatstar) were obtained from the linear regression adjusted for age, sex, chip, assement centre, and PC1 to PC 40.	For 1SMRsensitivity analyses, summary statistics (i.e., betaXG, sebetaXG, betaYG, sebetaYG, alphahatstar, sealphahatstar) were obtained from the linear regression adjusted for age, sex, chip, assement centre, and PC1 to PC 40.	For 1SMRsensitivity analyses, summary statistics (i.e., betaXG, sebetaXG, betaYG, sebetaYG, alphahatstar, sealphahatstar) were obtained from the linear regression adjusted for age, sex, chip, assement centre, and PC1 to PC 40.	For 1SMRsensitivity analyses, summary statistics (i.e., betaXG, sebetaXG, betaYG, sebetaYG, alphahatstar, sealphahatstar) were obtained from the linear regression adjusted for age, sex, chip, assement centre, and PC1 to PC 40.	For 1SMRsensitivity analyses, summary statistics (i.e., betaXG, sebetaXG, betaYG, sebetaYG, alphahatstar, sealphahatstar) were obtained from the linear regression adjusted for age, sex, chip, assement centre, and PC1 to PC 40.	For 1SMRsensitivity analyses, summary statistics (i.e., betaXG, sebetaXG, betaYG, sebetaYG, alphahatstar, sealphahatstar) were obtained from the linear regression adjusted for age, sex, chip, assement centre, and PC1 to PC 40.	For 1SMRsensitivity analyses, summary statistics (i.e., betaXG, sebetaXG, betaYG, sebetaYG, alphahatstar, sealphahatstar) were obtained from the linear regression adjusted for age, sex, chip, assement centre, and PC1 to PC 40.	For 1SMRsensitivity analyses, summary statistics (i.e., betaXG, sebetaXG, betaYG, sebetaYG, alphahatstar, sealphahatstar) were obtained from the linear regression adjusted for age, sex, chip, assement centre, and PC1 to PC 40.	For 1SMRsensitivity analyses, summary statistics (i.e., betaXG, sebetaXG, betaYG, sebetaYG, alphahatstar, sealphahatstar) were obtained from the linear regression adjusted for age, sex, chip, assement centre, and PC1 to PC 40.	For 1SMRsensitivity analyses, summary statistics (i.e., betaXG, sebetaXG, betaYG, sebetaYG, alphahatstar, sealphahatstar) were obtained from the linear regression adjusted for age, sex, chip, assement centre, and PC1 to PC 40.	For 1SMRsensitivity analyses, summary statistics (i.e., betaXG, sebetaXG, betaYG, sebetaYG, alphahatstar, sealphahatstar) were obtained from the linear regression adjusted for age, sex, chip, assement centre, and PC1 to PC 40.	For 1SMRsensitivity analyses, summary statistics (i.e., betaXG, sebetaXG, betaYG, sebetaYG, alphahatstar, sealphahatstar) were obtained from the linear regression adjusted for age, sex, chip, assement centre, and PC1 to PC 40.	For 1SMRsensitivity analyses, summary statistics (i.e., betaXG, sebetaXG, betaYG, sebetaYG, alphahatstar, sealphahatstar) were obtained from the linear regression adjusted for age, sex, chip, assement centre, and PC1 to PC 40.	For 1SMRsensitivity analyses, summary statistics (i.e., betaXG, sebetaXG, betaYG, sebetaYG, alphahatstar, sealphahatstar) were obtained from the linear regression adjusted for age, sex, chip, assement centre, and PC1 to PC 40.	For 1SMRsensitivity analyses, summary statistics (i.e., betaXG, sebetaXG, betaYG, sebetaYG, alphahatstar, sealphahatstar) were obtained from the linear regression adjusted for age, sex, chip, assement centre, and PC1 to PC 40.	For 1SMRsensitivity analyses, summary statistics (i.e., betaXG, sebetaXG, betaYG, sebetaYG, alphahatstar, sealphahatstar) were obtained from the linear regression adjusted for age, sex, chip, assement centre, and PC1 to PC 40.	For 1SMRsensitivity analyses, summary statistics (i.e., betaXG, sebetaXG, betaYG, sebetaYG, alphahatstar, sealphahatstar) were obtained from the linear regression adjusted for age, sex, chip, assement centre, and PC1 to PC 40.	For 1SMRsensitivity analyses, summary statistics (i.e., betaXG, sebetaXG, betaYG, sebetaYG, alphahatstar, sealphahatstar) were obtained from the linear regression adjusted for age, sex, chip, assement centre, and PC1 to PC 40.	For 1SMRsensitivity analyses, summary statistics (i.e., betaXG, sebetaXG, betaYG, sebetaYG, alphahatstar, sealphahatstar) were obtained from the linear regression adjusted for age, sex, chip, assement centre, and PC1 to PC 40.	For 1SMRsensitivity analyses, summary statistics (i.e., betaXG, sebetaXG, betaYG, sebetaYG, alphahatstar, sealphahatstar) were obtained from the linear regression adjusted for age, sex, chip, assement centre, and PC1 to PC 40.	For 1SMRsensitivity analyses, summary statistics (i.e., betaXG, sebetaXG, betaYG, sebetaYG, alphahatstar, sealphahatstar) were obtained from the linear regression adjusted for age, sex, chip, assement centre, and PC1 to PC 40.	For 1SMRsensitivity analyses, summary statistics (i.e., betaXG, sebetaXG, betaYG, sebetaYG, alphahatstar, sealphahatstar) were obtained from the linear regression adjusted for age, sex, chip, assement centre, and PC1 to PC 40.	For 1SMRsensitivity analyses, summary statistics (i.e., betaXG, sebetaXG, betaYG, sebetaYG, alphahatstar, sealphahatstar) were obtained from the linear regression adjusted for age, sex, chip, assement centre, and PC1 to PC 40.	For 1SMRsensitivity analyses, summary statistics (i.e., betaXG, sebetaXG, betaYG, sebetaYG, alphahatstar, sealphahatstar) were obtained from the linear regression adjusted for age, sex, chip, assement centre, and PC1 to PC 40.	For 1SMRsensitivity analyses, summary statistics (i.e., betaXG, sebetaXG, betaYG, sebetaYG, alphahatstar, sealphahatstar) were obtained from the linear regression adjusted for age, sex, chip, assement centre, and PC1 to PC 40.	For 1SMRsensitivity analyses, summary statistics (i.e., betaXG, sebetaXG, betaYG, sebetaYG, alphahatstar, sealphahatstar) were obtained from the linear regression adjusted for age, sex, chip, assement centre, and PC1 to PC 40.	For 1SMRsensitivity analyses, summary statistics (i.e., betaXG, sebetaXG, betaYG, sebetaYG, alphahatstar, sealphahatstar) were obtained from the linear regression adjusted for age, sex, chip, assement centre, and PC1 to PC 40.	For 1SMRsensitivity analyses, summary statistics (i.e., betaXG, sebetaXG, betaYG, sebetaYG, alphahatstar, sealphahatstar) were obtained from the linear regression adjusted for age, sex, chip, assement centre, and PC1 to PC 40.	For 1SMRsensitivity analyses, summary statistics (i.e., betaXG, sebetaXG, betaYG, sebetaYG, alphahatstar, sealphahatstar) were obtained from the linear regression adjusted for age, sex, chip, assement centre, and PC1 to PC 40.	For 1SMRsensitivity analyses, summary statistics (i.e., betaXG, sebetaXG, betaYG, sebetaYG, alphahatstar, sealphahatstar) were obtained from the linear regression adjusted for age, sex, chip, assement centre, and PC1 to PC 40.	For 1SMRsensitivity analyses, summary statistics (i.e., betaXG, sebetaXG, betaYG, sebetaYG, alphahatstar, sealphahatstar) were obtained from the linear regression adjusted for age, sex, chip, assement centre, and PC1 to PC 40.	For 1SMRsensitivity analyses, summary statistics (i.e., betaXG, sebetaXG, betaYG, sebetaYG, alphahatstar, sealphahatstar) were obtained from the linear regression adjusted for age, sex, chip, assement centre, and PC1 to PC 40.	For 1SMRsensitivity analyses, summary statistics (i.e., betaXG, sebetaXG, betaYG, sebetaYG, alphahatstar, sealphahatstar) were obtained from the linear regression adjusted for age, sex, chip, assement centre, and PC1 to PC 40.	For 1SMRsensitivity analyses, summary statistics (i.e., betaXG, sebetaXG, betaYG, sebetaYG, alphahatstar, sealphahatstar) were obtained from the linear regression adjusted for age, sex, chip, assement centre, and PC1 to PC 40.	For 1SMRsensitivity analyses, summary statistics (i.e., betaXG, sebetaXG, betaYG, sebetaYG, alphahatstar, sealphahatstar) were obtained from the linear regression adjusted for age, sex, chip, assement centre, and PC1 to PC 40.	For 1SMRsensitivity analyses, summary statistics (i.e., betaXG, sebetaXG, betaYG, sebetaYG, alphahatstar, sealphahatstar) were obtained from the linear regression adjusted for age, sex, chip, assement centre, and PC1 to PC 40.	For 1SMRsensitivity analyses, summary statistics (i.e., betaXG, sebetaXG, betaYG, sebetaYG, alphahatstar, sealphahatstar) were obtained from the linear regression adjusted for age, sex, chip, assement centre, and PC1 to PC 40.	For 1SMRsensitivity analyses, summary statistics (i.e., betaXG, sebetaXG, betaYG, sebetaYG, alphahatstar, sealphahatstar) were obtained from the linear regression adjusted for age, sex, chip, assement centre, and PC1 to PC 40.	For 1SMRsensitivity analyses, summary statistics (i.e., betaXG, sebetaXG, betaYG, sebetaYG, alphahatstar, sealphahatstar) were obtained from the linear regression adjusted for age, sex, chip, assement centre, and PC1 to PC 40.	For 1SMRsensitivity analyses, summary statistics (i.e., betaXG, sebetaXG, betaYG, sebetaYG, alphahatstar, sealphahatstar) were obtained from the linear regression adjusted for age, sex, chip, assement centre, and PC1 to PC 40.	For 1SMRsensitivity analyses, summary statistics (i.e., betaXG, sebetaXG, betaYG, sebetaYG, alphahatstar, sealphahatstar) were obtained from the linear regression adjusted for age, sex, chip, assement centre, and PC1 to PC 40.	For 1SMRsensitivity analyses, summary statistics (i.e., betaXG, sebetaXG, betaYG, sebetaYG, alphahatstar, sealphahatstar) were obtained from the linear regression adjusted for age, sex, chip, assement centre, and PC1 to PC 40.	For 1SMRsensitivity analyses, summary statistics (i.e., betaXG, sebetaXG, betaYG, sebetaYG, alphahatstar, sealphahatstar) were obtained from the linear regression adjusted for age, sex, chip, assement centre, and PC1 to PC 40.	For 1SMRsensitivity analyses, summary statistics (i.e., betaXG, sebetaXG, betaYG, sebetaYG, alphahatstar, sealphahatstar) were obtained from the linear regression adjusted for age, sex, chip, assement centre, and PC1 to PC 40.	For 1SMRsensitivity analyses, summary statistics (i.e., betaXG, sebetaXG, betaYG, sebetaYG, alphahatstar, sealphahatstar) were obtained from the linear regression adjusted for age, sex, chip, assement centre, and PC1 to PC 40.	For 1SMRsensitivity analyses, summary statistics (i.e., betaXG, sebetaXG, betaYG, sebetaYG, alphahatstar, sealphahatstar) were obtained from the linear regression adjusted for age, sex, chip, assement centre, and PC1 to PC 40.	For 1SMRsensitivity analyses, summary statistics (i.e., betaXG, sebetaXG, betaYG, sebetaYG, alphahatstar, sealphahatstar) were obtained from the linear regression adjusted for age, sex, chip, assement centre, and PC1 to PC 40.	For 1SMRsensitivity analyses, summary statistics (i.e., betaXG, sebetaXG, betaYG, sebetaYG, alphahatstar, sealphahatstar) were obtained from the linear regression adjusted for age, sex, chip, assement centre, and PC1 to PC 40.	For 1SMRsensitivity analyses, summary statistics (i.e., betaXG, sebetaXG, betaYG, sebetaYG, alphahatstar, sealphahatstar) were obtained from the linear regression adjusted for age, sex, chip, assement centre, and PC1 to PC 40.	For 1SMRsensitivity analyses, summary statistics (i.e., betaXG, sebetaXG, betaYG, sebetaYG, alphahatstar, sealphahatstar) were obtained from the linear regression adjusted for age, sex, chip, assement centre, and PC1 to PC 40.	For 1SMRsensitivity analyses, summary statistics (i.e., betaXG, sebetaXG, betaYG, sebetaYG, alphahatstar, sealphahatstar) were obtained from the linear regression adjusted for age, sex, chip, assement centre, and PC1 to PC 40.	For 1SMRsensitivity analyses, summary statistics (i.e., betaXG, sebetaXG, betaYG, sebetaYG, alphahatstar, sealphahatstar) were obtained from the linear regression adjusted for age, sex, chip, assement centre, and PC1 to PC 40.	For 1SMRsensitivity analyses, summary statistics (i.e., betaXG, sebetaXG, betaYG, sebetaYG, alphahatstar, sealphahatstar) were obtained from the linear regression adjusted for age, sex, chip, assement centre, and PC1 to PC 40.	For 1SMRsensitivity analyses, summary statistics (i.e., betaXG, sebetaXG, betaYG, sebetaYG, alphahatstar, sealphahatstar) were obtained from the linear regression adjusted for age, sex, chip, assement centre, and PC1 to PC 40.	For 1SMRsensitivity analyses, summary statistics (i.e., betaXG, sebetaXG, betaYG, sebetaYG, alphahatstar, sealphahatstar) were obtained from the linear regression adjusted for age, sex, chip, assement centre, and PC1 to PC 40.	For 1SMRsensitivity analyses, summary statistics (i.e., betaXG, sebetaXG, betaYG, sebetaYG, alphahatstar, sealphahatstar) were obtained from the linear regression adjusted for age, sex, chip, assement centre, and PC1 to PC 40.	For 1SMRsensitivity analyses, summary statistics (i.e., betaXG, sebetaXG, betaYG, sebetaYG, alphahatstar, sealphahatstar) were obtained from the linear regression adjusted for age, sex, chip, assement centre, and PC1 to PC 40.	For 1SMRsensitivity analyses, summary statistics (i.e., betaXG, sebetaXG, betaYG, sebetaYG, alphahatstar, sealphahatstar) were obtained from the linear regression adjusted for age, sex, chip, assement centre, and PC1 to PC 40.	For 1SMRsensitivity analyses, summary statistics (i.e., betaXG, sebetaXG, betaYG, sebetaYG, alphahatstar, sealphahatstar) were obtained from the linear regression adjusted for age, sex, chip, assement centre, and PC1 to PC 40.	For 1SMRsensitivity analyses, summary statistics (i.e., betaXG, sebetaXG, betaYG, sebetaYG, alphahatstar, sealphahatstar) were obtained from the linear regression adjusted for age, sex, chip, assement centre, and PC1 to PC 40.	For 1SMRsensitivity analyses, summary statistics (i.e., betaXG, sebetaXG, betaYG, sebetaYG, alphahatstar, sealphahatstar) were obtained from the linear regression adjusted for age, sex, chip, assement centre, and PC1 to PC 40.	For 1SMRsensitivity analyses, summary statistics (i.e., betaXG, sebetaXG, betaYG, sebetaYG, alphahatstar, sealphahatstar) were obtained from the linear regression adjusted for age, sex, chip, assement centre, and PC1 to PC 40.	For 1SMRsensitivity analyses, summary statistics (i.e., betaXG, sebetaXG, betaYG, sebetaYG, alphahatstar, sealphahatstar) were obtained from the linear regression adjusted for age, sex, chip, assement centre, and PC1 to PC 40.	For 1SMRsensitivity analyses, summary statistics (i.e., betaXG, sebetaXG, betaYG, sebetaYG, alphahatstar, sealphahatstar) were obtained from the linear regression adjusted for age, sex, chip, assement centre, and PC1 to PC 40.	For 1SMRsensitivity analyses, summary statistics (i.e., betaXG, sebetaXG, betaYG, sebetaYG, alphahatstar, sealphahatstar) were obtained from the linear regression adjusted for age, sex, chip, assement centre, and PC1 to PC 40.	For 1SMRsensitivity analyses, summary statistics (i.e., betaXG, sebetaXG, betaYG, sebetaYG, alphahatstar, sealphahatstar) were obtained from the linear regression adjusted for age, sex, chip, assement centre, and PC1 to PC 40.	For 1SMRsensitivity analyses, summary statistics (i.e., betaXG, sebetaXG, betaYG, sebetaYG, alphahatstar, sealphahatstar) were obtained from the linear regression adjusted for age, sex, chip, assement centre, and PC1 to PC 40.	For 1SMRsensitivity analyses, summary statistics (i.e., betaXG, sebetaXG, betaYG, sebetaYG, alphahatstar, sealphahatstar) were obtained from the linear regression adjusted for age, sex, chip, assement centre, and PC1 to PC 40.	For 1SMRsensitivity analyses, summary statistics (i.e., betaXG, sebetaXG, betaYG, sebetaYG, alphahatstar, sealphahatstar) were obtained from the linear regression adjusted for age, sex, chip, assement centre, and PC1 to PC 40.	For 1SMRsensitivity analyses, summary statistics (i.e., betaXG, sebetaXG, betaYG, sebetaYG, alphahatstar, sealphahatstar) were obtained from the linear regression adjusted for age, sex, chip, assement centre, and PC1 to PC 40.	For 1SMRsensitivity analyses, summary statistics (i.e., betaXG, sebetaXG, betaYG, sebetaYG, alphahatstar, sealphahatstar) were obtained from the linear regression adjusted for age, sex, chip, assement centre, and PC1 to PC 40.	For 1SMRsensitivity analyses, summary statistics (i.e., betaXG, sebetaXG, betaYG, sebetaYG, alphahatstar, sealphahatstar) were obtained from the linear regression adjusted for age, sex, chip, assement centre, and PC1 to PC 40.	For 1SMRsensitivity analyses, summary statistics (i.e., betaXG, sebetaXG, betaYG, sebetaYG, alphahatstar, sealphahatstar) were obtained from the linear regression adjusted for age, sex, chip, assement centre, and PC1 to PC 40.	For 1SMRsensitivity analyses, summary statistics (i.e., betaXG, sebetaXG, betaYG, sebetaYG, alphahatstar, sealphahatstar) were obtained from the linear regression adjusted for age, sex, chip, assement centre, and PC1 to PC 40.	For 1SMRsensitivity analyses, summary statistics (i.e., betaXG, sebetaXG, betaYG, sebetaYG, alphahatstar, sealphahatstar) were obtained from the linear regression adjusted for age, sex, chip, assement centre, and PC1 to PC 40.	For 1SMRsensitivity analyses, summary statistics (i.e., betaXG, sebetaXG, betaYG, sebetaYG, alphahatstar, sealphahatstar) were obtained from the linear regression adjusted for age, sex, chip, assement centre, and PC1 to PC 40.	For 1SMRsensitivity analyses, summary statistics (i.e., betaXG, sebetaXG, betaYG, sebetaYG, alphahatstar, sealphahatstar) were obtained from the linear regression adjusted for age, sex, chip, assement centre, and PC1 to PC 40.	For 1SMRsensitivity analyses, summary statistics (i.e., betaXG, sebetaXG, betaYG, sebetaYG, alphahatstar, sealphahatstar) were obtained from the linear regression adjusted for age, sex, chip, assement centre, and PC1 to PC 40.	For 1SMRsensitivity analyses, summary statistics (i.e., betaXG, sebetaXG, betaYG, sebetaYG, alphahatstar, sealphahatstar) were obtained from the linear regression adjusted for age, sex, chip, assement centre, and PC1 to PC 40.	For 1SMRsensitivity analyses, summary statistics (i.e., betaXG, sebetaXG, betaYG, sebetaYG, alphahatstar, sealphahatstar) were obtained from the linear regression adjusted for age, sex, chip, assement centre, and PC1 to PC 40.	For 1SMRsensitivity analyses, summary statistics (i.e., betaXG, sebetaXG, betaYG, sebetaYG, alphahatstar, sealphahatstar) were obtained from the linear regression adjusted for age, sex, chip, assement centre, and PC1 to PC 40.	For 1SMRsensitivity analyses, summary statistics (i.e., betaXG, sebetaXG, betaYG, sebetaYG, alphahatstar, sealphahatstar) were obtained from the linear regression adjusted for age, sex, chip, assement centre, and PC1 to PC 40.	For 1SMRsensitivity analyses, summary statistics (i.e., betaXG, sebetaXG, betaYG, sebetaYG, alphahatstar, sealphahatstar) were obtained from the linear regression adjusted for age, sex, chip, assement centre, and PC1 to PC 40.	For 1SMRsensitivity analyses, summary statistics (i.e., betaXG, sebetaXG, betaYG, sebetaYG, alphahatstar, sealphahatstar) were obtained from the linear regression adjusted for age, sex, chip, assement centre, and PC1 to PC 40.	For 1SMRsensitivity analyses, summary statistics (i.e., betaXG, sebetaXG, betaYG, sebetaYG, alphahatstar, sealphahatstar) were obtained from the linear regression adjusted for age, sex, chip, assement centre, and PC1 to PC 40.	For 1SMRsensitivity analyses, summary statistics (i.e., betaXG, sebetaXG, betaYG, sebetaYG, alphahatstar, sealphahatstar) were obtained from the linear regression adjusted for age, sex, chip, assement centre, and PC1 to PC 40.	For 1SMRsensitivity analyses, summary statistics (i.e., betaXG, sebetaXG, betaYG, sebetaYG, alphahatstar, sealphahatstar) were obtained from the linear regression adjusted for age, sex, chip, assement centre, and PC1 to PC 40.	For 1SMRsensitivity analyses, summary statistics (i.e., betaXG, sebetaXG, betaYG, sebetaYG, alphahatstar, sealphahatstar) were obtained from the linear regression adjusted for age, sex, chip, assement centre, and PC1 to PC 40.	For 1SMRsensitivity analyses, summary statistics (i.e., betaXG, sebetaXG, betaYG, sebetaYG, alphahatstar, sealphahatstar) were obtained from the linear regression adjusted for age, sex, chip, assement centre, and PC1 to PC 40.	For 1SMRsensitivity analyses, summary statistics (i.e., betaXG, sebetaXG, betaYG, sebetaYG, alphahatstar, sealphahatstar) were obtained from the linear regression adjusted for age, sex, chip, assement centre, and PC1 to PC 40.	For 1SMRsensitivity analyses, summary statistics (i.e., betaXG, sebetaXG, betaYG, sebetaYG, alphahatstar, sealphahatstar) were obtained from the linear regression adjusted for age, sex, chip, assement centre, and PC1 to PC 40.	For 1SMRsensitivity analyses, summary statistics (i.e., betaXG, sebetaXG, betaYG, sebetaYG, alphahatstar, sealphahatstar) were obtained from the linear regression adjusted for age, sex, chip, assement centre, and PC1 to PC 40.	For 1SMRsensitivity analyses, summary statistics (i.e., betaXG, sebetaXG, betaYG, sebetaYG, alphahatstar, sealphahatstar) were obtained from the linear regression adjusted for age, sex, chip, assement centre, and PC1 to PC 40.	For 1SMRsensitivity analyses, summary statistics (i.e., betaXG, sebetaXG, betaYG, sebetaYG, alphahatstar, sealphahatstar) were obtained from the linear regression adjusted for age, sex, chip, assement centre, and PC1 to PC 40.	For 1SMRsensitivity analyses, summary statistics (i.e., betaXG, sebetaXG, betaYG, sebetaYG, alphahatstar, sealphahatstar) were obtained from the linear regression adjusted for age, sex, chip, assement centre, and PC1 to PC 40.	For 1SMRsensitivity analyses, summary statistics (i.e., betaXG, sebetaXG, betaYG, sebetaYG, alphahatstar, sealphahatstar) were obtained from the linear regression adjusted for age, sex, chip, assement centre, and PC1 to PC 40.	For 1SMRsensitivity analyses, summary statistics (i.e., betaXG, sebetaXG, betaYG, sebetaYG, alphahatstar, sealphahatstar) were obtained from the linear regression adjusted for age, sex, chip, assement centre, and PC1 to PC 40.	For 1SMRsensitivity analyses, summary statistics (i.e., betaXG, sebetaXG, betaYG, sebetaYG, alphahatstar, sealphahatstar) were obtained from the linear regression adjusted for age, sex, chip, assement centre, and PC1 to PC 40.	For 1SMRsensitivity analyses, summary statistics (i.e., betaXG, sebetaXG, betaYG, sebetaYG, alphahatstar, sealphahatstar) were obtained from the linear regression adjusted for age, sex, chip, assement centre, and PC1 to PC 40.	For 1SMRsensitivity analyses, summary statistics (i.e., betaXG, sebetaXG, betaYG, sebetaYG, alphahatstar, sealphahatstar) were obtained from the linear regression adjusted for age, sex, chip, assement centre, and PC1 to PC 40.	For 1SMRsensitivity analyses, summary statistics (i.e., betaXG, sebetaXG, betaYG, sebetaYG, alphahatstar, sealphahatstar) were obtained from the linear regression adjusted for age, sex, chip, assement centre, and PC1 to PC 40.	For 1SMRsensitivity analyses, summary statistics (i.e., betaXG, sebetaXG, betaYG, sebetaYG, alphahatstar, sealphahatstar) were obtained from the linear regression adjusted for age, sex, chip, assement centre, and PC1 to PC 40.	For 1SMRsensitivity analyses, summary statistics (i.e., betaXG, sebetaXG, betaYG, sebetaYG, alphahatstar, sealphahatstar) were obtained from the linear regression adjusted for age, sex, chip, assement centre, and PC1 to PC 40.	For 1SMRsensitivity analyses, summary statistics (i.e., betaXG, sebetaXG, betaYG, sebetaYG, alphahatstar, sealphahatstar) were obtained from the linear regression adjusted for age, sex, chip, assement centre, and PC1 to PC 40.	For 1SMRsensitivity analyses, summary statistics (i.e., betaXG, sebetaXG, betaYG, sebetaYG, alphahatstar, sealphahatstar) were obtained from the linear regression adjusted for age, sex, chip, assement centre, and PC1 to PC 40.	For 1SMRsensitivity analyses, summary statistics (i.e., betaXG, sebetaXG, betaYG, sebetaYG, alphahatstar, sealphahatstar) were obtained from the linear regression adjusted for age, sex, chip, assement centre, and PC1 to PC 40.	For 1SMRsensitivity analyses, summary statistics (i.e., betaXG, sebetaXG, betaYG, sebetaYG, alphahatstar, sealphahatstar) were obtained from the linear regression adjusted for age, sex, chip, assement centre, and PC1 to PC 40.	For 1SMRsensitivity analyses, summary statistics (i.e., betaXG, sebetaXG, betaYG, sebetaYG, alphahatstar, sealphahatstar) were obtained from the linear regression adjusted for age, sex, chip, assement centre, and PC1 to PC 40.	For 1SMRsensitivity analyses, summary statistics (i.e., betaXG, sebetaXG, betaYG, sebetaYG, alphahatstar, sealphahatstar) were obtained from the linear regression adjusted for age, sex, chip, assement centre, and PC1 to PC 40.	For 1SMRsensitivity analyses, summary statistics (i.e., betaXG, sebetaXG, betaYG, sebetaYG, alphahatstar, sealphahatstar) were obtained from the linear regression adjusted for age, sex, chip, assement centre, and PC1 to PC 40.	For 1SMRsensitivity analyses, summary statistics (i.e., betaXG, sebetaXG, betaYG, sebetaYG, alphahatstar, sealphahatstar) were obtained from the linear regression adjusted for age, sex, chip, assement centre, and PC1 to PC 40.	For 1SMRsensitivity analyses, summary statistics (i.e., betaXG, sebetaXG, betaYG, sebetaYG, alphahatstar, sealphahatstar) were obtained from the linear regression adjusted for age, sex, chip, assement centre, and PC1 to PC 40.	For 1SMRsensitivity analyses, summary statistics (i.e., betaXG, sebetaXG, betaYG, sebetaYG, alphahatstar, sealphahatstar) were obtained from the linear regression adjusted for age, sex, chip, assement centre, and PC1 to PC 40.	For 1SMRsensitivity analyses, summary statistics (i.e., betaXG, sebetaXG, betaYG, sebetaYG, alphahatstar, sealphahatstar) were obtained from the linear regression adjusted for age, sex, chip, assement centre, and PC1 to PC 40.	For 1SMRsensitivity analyses, summary statistics (i.e., betaXG, sebetaXG, betaYG, sebetaYG, alphahatstar, sealphahatstar) were obtained from the linear regression adjusted for age, sex, chip, assement centre, and PC1 to PC 40.	For 1SMRsensitivity analyses, summary statistics (i.e., betaXG, sebetaXG, betaYG, sebetaYG, alphahatstar, sealphahatstar) were obtained from the linear regression adjusted for age, sex, chip, assement centre, and PC1 to PC 40.	For 1SMRsensitivity analyses, summary statistics (i.e., betaXG, sebetaXG, betaYG, sebetaYG, alphahatstar, sealphahatstar) were obtained from the linear regression adjusted for age, sex, chip, assement centre, and PC1 to PC 40.	For 1SMRsensitivity analyses, summary statistics (i.e., betaXG, sebetaXG, betaYG, sebetaYG, alphahatstar, sealphahatstar) were obtained from the linear regression adjusted for age, sex, chip, assement centre, and PC1 to PC 40.	For 1SMRsensitivity analyses, summary statistics (i.e., betaXG, sebetaXG, betaYG, sebetaYG, alphahatstar, sealphahatstar) were obtained from the linear regression adjusted for age, sex, chip, assement centre, and PC1 to PC 40.	For 1SMRsensitivity analyses, summary statistics (i.e., betaXG, sebetaXG, betaYG, sebetaYG, alphahatstar, sealphahatstar) were obtained from the linear regression adjusted for age, sex, chip, assement centre, and PC1 to PC 40.	For 1SMRsensitivity analyses, summary statistics (i.e., betaXG, sebetaXG, betaYG, sebetaYG, alphahatstar, sealphahatstar) were obtained from the linear regression adjusted for age, sex, chip, assement centre, and PC1 to PC 40.	For 1SMRsensitivity analyses, summary statistics (i.e., betaXG, sebetaXG, betaYG, sebetaYG, alphahatstar, sealphahatstar) were obtained from the linear regression adjusted for age, sex, chip, assement centre, and PC1 to PC 40.	For 1SMRsensitivity analyses, summary statistics (i.e., betaXG, sebetaXG, betaYG, sebetaYG, alphahatstar, sealphahatstar) were obtained from the linear regression adjusted for age, sex, chip, assement centre, and PC1 to PC 40.	For 1SMRsensitivity analyses, summary statistics (i.e., betaXG, sebetaXG, betaYG, sebetaYG, alphahatstar, sealphahatstar) were obtained from the linear regression adjusted for age, sex, chip, assement centre, and PC1 to PC 40.	For 1SMRsensitivity analyses, summary statistics (i.e., betaXG, sebetaXG, betaYG, sebetaYG, alphahatstar, sealphahatstar) were obtained from the linear regression adjusted for age, sex, chip, assement centre, and PC1 to PC 40.	For 1SMRsensitivity analyses, summary statistics (i.e., betaXG, sebetaXG, betaYG, sebetaYG, alphahatstar, sealphahatstar) were obtained from the linear regression adjusted for age, sex, chip, assement centre, and PC1 to PC 40.	For 1SMRsensitivity analyses, summary statistics (i.e., betaXG, sebetaXG, betaYG, sebetaYG, alphahatstar, sealphahatstar) were obtained from the linear regression adjusted for age, sex, chip, assement centre, and PC1 to PC 40.	For 1SMRsensitivity analyses, summary statistics (i.e., betaXG, sebetaXG, betaYG, sebetaYG, alphahatstar, sealphahatstar) were obtained from the linear regression adjusted for age, sex, chip, assement centre, and PC1 to PC 40.	For 1SMRsensitivity analyses, summary statistics (i.e., betaXG, sebetaXG, betaYG, sebetaYG, alphahatstar, sealphahatstar) were obtained from the linear regression adjusted for age, sex, chip, assement centre, and PC1 to PC 40.	For 1SMRsensitivity analyses, summary statistics (i.e., betaXG, sebetaXG, betaYG, sebetaYG, alphahatstar, sealphahatstar) were obtained from the linear regression adjusted for age, sex, chip, assement centre, and PC1 to PC 40.	For 1SMRsensitivity analyses, summary statistics (i.e., betaXG, sebetaXG, betaYG, sebetaYG, alphahatstar, sealphahatstar) were obtained from the linear regression adjusted for age, sex, chip, assement centre, and PC1 to PC 40.	For 1SMRsensitivity analyses, summary statistics (i.e., betaXG, sebetaXG, betaYG, sebetaYG, alphahatstar, sealphahatstar) were obtained from the linear regression adjusted for age, sex, chip, assement centre, and PC1 to PC 40.	For 1SMRsensitivity analyses, summary statistics (i.e., betaXG, sebetaXG, betaYG, sebetaYG, alphahatstar, sealphahatstar) were obtained from the linear regression adjusted for age, sex, chip, assement centre, and PC1 to PC 40.	For 1SMRsensitivity analyses, summary statistics (i.e., betaXG, sebetaXG, betaYG, sebetaYG, alphahatstar, sealphahatstar) were obtained from the linear regression adjusted for age, sex, chip, assement centre, and PC1 to PC 40.	For 1SMRsensitivity analyses, summary statistics (i.e., betaXG, sebetaXG, betaYG, sebetaYG, alphahatstar, sealphahatstar) were obtained from the linear regression adjusted for age, sex, chip, assement centre, and PC1 to PC 40.	For 1SMRsensitivity analyses, summary statistics (i.e., betaXG, sebetaXG, betaYG, sebetaYG, alphahatstar, sealphahatstar) were obtained from the linear regression adjusted for age, sex, chip, assement centre, and PC1 to PC 40.	For 1SMRsensitivity analyses, summary statistics (i.e., betaXG, sebetaXG, betaYG, sebetaYG, alphahatstar, sealphahatstar) were obtained from the linear regression adjusted for age, sex, chip, assement centre, and PC1 to PC 40.	For 1SMRsensitivity analyses, summary statistics (i.e., betaXG, sebetaXG, betaYG, sebetaYG, alphahatstar, sealphahatstar) were obtained from the linear regression adjusted for age, sex, chip, assement centre, and PC1 to PC 40.	For 1SMRsensitivity analyses, summary statistics (i.e., betaXG, sebetaXG, betaYG, sebetaYG, alphahatstar, sealphahatstar) were obtained from the linear regression adjusted for age, sex, chip, assement centre, and PC1 to PC 40.	For 1SMRsensitivity analyses, summary statistics (i.e., betaXG, sebetaXG, betaYG, sebetaYG, alphahatstar, sealphahatstar) were obtained from the linear regression adjusted for age, sex, chip, assement centre, and PC1 to PC 40.	For 1SMRsensitivity analyses, summary statistics (i.e., betaXG, sebetaXG, betaYG, sebetaYG, alphahatstar, sealphahatstar) were obtained from the linear regression adjusted for age, sex, chip, assement centre, and PC1 to PC 40.	For 1SMRsensitivity analyses, summary statistics (i.e., betaXG, sebetaXG, betaYG, sebetaYG, alphahatstar, sealphahatstar) were obtained from the linear regression adjusted for age, sex, chip, assement centre, and PC1 to PC 40.	For 1SMRsensitivity analyses, summary statistics (i.e., betaXG, sebetaXG, betaYG, sebetaYG, alphahatstar, sealphahatstar) were obtained from the linear regression adjusted for age, sex, chip, assement centre, and PC1 to PC 40.	For 1SMRsensitivity analyses, summary statistics (i.e., betaXG, sebetaXG, betaYG, sebetaYG, alphahatstar, sealphahatstar) were obtained from the linear regression adjusted for age, sex, chip, assement centre, and PC1 to PC 40.	For 1SMRsensitivity analyses, summary statistics (i.e., betaXG, sebetaXG, betaYG, sebetaYG, alphahatstar, sealphahatstar) were obtained from the linear regression adjusted for age, sex, chip, assement centre, and PC1 to PC 40.	For 1SMRsensitivity analyses, summary statistics (i.e., betaXG, sebetaXG, betaYG, sebetaYG, alphahatstar, sealphahatstar) were obtained from the linear regression adjusted for age, sex, chip, assement centre, and PC1 to PC 40.	For 1SMRsensitivity analyses, summary statistics (i.e., betaXG, sebetaXG, betaYG, sebetaYG, alphahatstar, sealphahatstar) were obtained from the linear regression adjusted for age, sex, chip, assement centre, and PC1 to PC 40.	For 1SMRsensitivity analyses, summary statistics (i.e., betaXG, sebetaXG, betaYG, sebetaYG, alphahatstar, sealphahatstar) were obtained from the linear regression adjusted for age, sex, chip, assement centre, and PC1 to PC 40.	For 1SMRsensitivity analyses, summary statistics (i.e., betaXG, sebetaXG, betaYG, sebetaYG, alphahatstar, sealphahatstar) were obtained from the linear regression adjusted for age, sex, chip, assement centre, and PC1 to PC 40.	For 1SMRsensitivity analyses, summary statistics (i.e., betaXG, sebetaXG, betaYG, sebetaYG, alphahatstar, sealphahatstar) were obtained from the linear regression adjusted for age, sex, chip, assement centre, and PC1 to PC 40.	For 1SMRsensitivity analyses, summary statistics (i.e., betaXG, sebetaXG, betaYG, sebetaYG, alphahatstar, sealphahatstar) were obtained from the linear regression adjusted for age, sex, chip, assement centre, and PC1 to PC 40.	For 1SMRsensitivity analyses, summary statistics (i.e., betaXG, sebetaXG, betaYG, sebetaYG, alphahatstar, sealphahatstar) were obtained from the linear regression adjusted for age, sex, chip, assement centre, and PC1 to PC 40.	For 1SMRsensitivity analyses, summary statistics (i.e., betaXG, sebetaXG, betaYG, sebetaYG, alphahatstar, sealphahatstar) were obtained from the linear regression adjusted for age, sex, chip, assement centre, and PC1 to PC 40.	For 1SMRsensitivity analyses, summary statistics (i.e., betaXG, sebetaXG, betaYG, sebetaYG, alphahatstar, sealphahatstar) were obtained from the linear regression adjusted for age, sex, chip, assement centre, and PC1 to PC 40.	For 1SMRsensitivity analyses, summary statistics (i.e., betaXG, sebetaXG, betaYG, sebetaYG, alphahatstar, sealphahatstar) were obtained from the linear regression adjusted for age, sex, chip, assement centre, and PC1 to PC 40.	For 1SMRsensitivity analyses, summary statistics (i.e., betaXG, sebetaXG, betaYG, sebetaYG, alphahatstar, sealphahatstar) were obtained from the linear regression adjusted for age, sex, chip, assement centre, and PC1 to PC 40.	For 1SMRsensitivity analyses, summary statistics (i.e., betaXG, sebetaXG, betaYG, sebetaYG, alphahatstar, sealphahatstar) were obtained from the linear regression adjusted for age, sex, chip, assement centre, and PC1 to PC 40.	For 1SMRsensitivity analyses, summary statistics (i.e., betaXG, sebetaXG, betaYG, sebetaYG, alphahatstar, sealphahatstar) were obtained from the linear regression adjusted for age, sex, chip, assement centre, and PC1 to PC 40.	For 1SMRsensitivity analyses, summary statistics (i.e., betaXG, sebetaXG, betaYG, sebetaYG, alphahatstar, sealphahatstar) were obtained from the linear regression adjusted for age, sex, chip, assement centre, and PC1 to PC 40.	For 1SMRsensitivity analyses, summary statistics (i.e., betaXG, sebetaXG, betaYG, sebetaYG, alphahatstar, sealphahatstar) were obtained from the linear regression adjusted for age, sex, chip, assement centre, and PC1 to PC 40.	For 1SMRsensitivity analyses, summary statistics (i.e., betaXG, sebetaXG, betaYG, sebetaYG, alphahatstar, sealphahatstar) were obtained from the linear regression adjusted for age, sex, chip, assement centre, and PC1 to PC 40.	For 1SMRsensitivity analyses, summary statistics (i.e., betaXG, sebetaXG, betaYG, sebetaYG, alphahatstar, sealphahatstar) were obtained from the linear regression adjusted for age, sex, chip, assement centre, and PC1 to PC 40.	For 1SMRsensitivity analyses, summary statistics (i.e., betaXG, sebetaXG, betaYG, sebetaYG, alphahatstar, sealphahatstar) were obtained from the linear regression adjusted for age, sex, chip, assement centre, and PC1 to PC 40.	For 1SMRsensitivity analyses, summary statistics (i.e., betaXG, sebetaXG, betaYG, sebetaYG, alphahatstar, sealphahatstar) were obtained from the linear regression adjusted for age, sex, chip, assement centre, and PC1 to PC 40.	For 1SMRsensitivity analyses, summary statistics (i.e., betaXG, sebetaXG, betaYG, sebetaYG, alphahatstar, sealphahatstar) were obtained from the linear regression adjusted for age, sex, chip, assement centre, and PC1 to PC 40.	For 1SMRsensitivity analyses, summary statistics (i.e., betaXG, sebetaXG, betaYG, sebetaYG, alphahatstar, sealphahatstar) were obtained from the linear regression adjusted for age, sex, chip, assement centre, and PC1 to PC 40.	For 1SMRsensitivity analyses, summary statistics (i.e., betaXG, sebetaXG, betaYG, sebetaYG, alphahatstar, sealphahatstar) were obtained from the linear regression adjusted for age, sex, chip, assement centre, and PC1 to PC 40.	For 1SMRsensitivity analyses, summary statistics (i.e., betaXG, sebetaXG, betaYG, sebetaYG, alphahatstar, sealphahatstar) were obtained from the linear regression adjusted for age, sex, chip, assement centre, and PC1 to PC 40.	For 1SMRsensitivity analyses, summary statistics (i.e., betaXG, sebetaXG, betaYG, sebetaYG, alphahatstar, sealphahatstar) were obtained from the linear regression adjusted for age, sex, chip, assement centre, and PC1 to PC 40.	For 1SMRsensitivity analyses, summary statistics (i.e., betaXG, sebetaXG, betaYG, sebetaYG, alphahatstar, sealphahatstar) were obtained from the linear regression adjusted for age, sex, chip, assement centre, and PC1 to PC 40.	For 1SMRsensitivity analyses, summary statistics (i.e., betaXG, sebetaXG, betaYG, sebetaYG, alphahatstar, sealphahatstar) were obtained from the linear regression adjusted for age, sex, chip, assement centre, and PC1 to PC 40.	For 1SMRsensitivity analyses, summary statistics (i.e., betaXG, sebetaXG, betaYG, sebetaYG, alphahatstar, sealphahatstar) were obtained from the linear regression adjusted for age, sex, chip, assement centre, and PC1 to PC 40.	For 1SMRsensitivity analyses, summary statistics (i.e., betaXG, sebetaXG, betaYG, sebetaYG, alphahatstar, sealphahatstar) were obtained from the linear regression adjusted for age, sex, chip, assement centre, and PC1 to PC 40.	For 1SMRsensitivity analyses, summary statistics (i.e., betaXG, sebetaXG, betaYG, sebetaYG, alphahatstar, sealphahatstar) were obtained from the linear regression adjusted for age, sex, chip, assement centre, and PC1 to PC 40.	For 1SMRsensitivity analyses, summary statistics (i.e., betaXG, sebetaXG, betaYG, sebetaYG, alphahatstar, sealphahatstar) were obtained from the linear regression adjusted for age, sex, chip, assement centre, and PC1 to PC 40.	For 1SMRsensitivity analyses, summary statistics (i.e., betaXG, sebetaXG, betaYG, sebetaYG, alphahatstar, sealphahatstar) were obtained from the linear regression adjusted for age, sex, chip, assement centre, and PC1 to PC 40.	For 1SMRsensitivity analyses, summary statistics (i.e., betaXG, sebetaXG, betaYG, sebetaYG, alphahatstar, sealphahatstar) were obtained from the linear regression adjusted for age, sex, chip, assement centre, and PC1 to PC 40.	For 1SMRsensitivity analyses, summary statistics (i.e., betaXG, sebetaXG, betaYG, sebetaYG, alphahatstar, sealphahatstar) were obtained from the linear regression adjusted for age, sex, chip, assement centre, and PC1 to PC 40.	For 1SMRsensitivity analyses, summary statistics (i.e., betaXG, sebetaXG, betaYG, sebetaYG, alphahatstar, sealphahatstar) were obtained from the linear regression adjusted for age, sex, chip, assement centre, and PC1 to PC 40.	For 1SMRsensitivity analyses, summary statistics (i.e., betaXG, sebetaXG, betaYG, sebetaYG, alphahatstar, sealphahatstar) were obtained from the linear regression adjusted for age, sex, chip, assement centre, and PC1 to PC 40.	For 1SMRsensitivity analyses, summary statistics (i.e., betaXG, sebetaXG, betaYG, sebetaYG, alphahatstar, sealphahatstar) were obtained from the linear regression adjusted for age, sex, chip, assement centre, and PC1 to PC 40.	For 1SMRsensitivity analyses, summary statistics (i.e., betaXG, sebetaXG, betaYG, sebetaYG, alphahatstar, sealphahatstar) were obtained from the linear regression adjusted for age, sex, chip, assement centre, and PC1 to PC 40.	For 1SMRsensitivity analyses, summary statistics (i.e., betaXG, sebetaXG, betaYG, sebetaYG, alphahatstar, sealphahatstar) were obtained from the linear regression adjusted for age, sex, chip, assement centre, and PC1 to PC 40.	For 1SMRsensitivity analyses, summary statistics (i.e., betaXG, sebetaXG, betaYG, sebetaYG, alphahatstar, sealphahatstar) were obtained from the linear regression adjusted for age, sex, chip, assement centre, and PC1 to PC 40.	For 1SMRsensitivity analyses, summary statistics (i.e., betaXG, sebetaXG, betaYG, sebetaYG, alphahatstar, sealphahatstar) were obtained from the linear regression adjusted for age, sex, chip, assement centre, and PC1 to PC 40.	For 1SMRsensitivity analyses, summary statistics (i.e., betaXG, sebetaXG, betaYG, sebetaYG, alphahatstar, sealphahatstar) were obtained from the linear regression adjusted for age, sex, chip, assement centre, and PC1 to PC 40.	For 1SMRsensitivity analyses, summary statistics (i.e., betaXG, sebetaXG, betaYG, sebetaYG, alphahatstar, sealphahatstar) were obtained from the linear regression adjusted for age, sex, chip, assement centre, and PC1 to PC 40.	For 1SMRsensitivity analyses, summary statistics (i.e., betaXG, sebetaXG, betaYG, sebetaYG, alphahatstar, sealphahatstar) were obtained from the linear regression adjusted for age, sex, chip, assement centre, and PC1 to PC 40.	For 1SMRsensitivity analyses, summary statistics (i.e., betaXG, sebetaXG, betaYG, sebetaYG, alphahatstar, sealphahatstar) were obtained from the linear regression adjusted for age, sex, chip, assement centre, and PC1 to PC 40.	For 1SMRsensitivity analyses, summary statistics (i.e., betaXG, sebetaXG, betaYG, sebetaYG, alphahatstar, sealphahatstar) were obtained from the linear regression adjusted for age, sex, chip, assement centre, and PC1 to PC 40.	For 1SMRsensitivity analyses, summary statistics (i.e., betaXG, sebetaXG, betaYG, sebetaYG, alphahatstar, sealphahatstar) were obtained from the linear regression adjusted for age, sex, chip, assement centre, and PC1 to PC 40.	For 1SMRsensitivity analyses, summary statistics (i.e., betaXG, sebetaXG, betaYG, sebetaYG, alphahatstar, sealphahatstar) were obtained from the linear regression adjusted for age, sex, chip, assement centre, and PC1 to PC 40.	For 1SMRsensitivity analyses, summary statistics (i.e., betaXG, sebetaXG, betaYG, sebetaYG, alphahatstar, sealphahatstar) were obtained from the linear regression adjusted for age, sex, chip, assement centre, and PC1 to PC 40.	For 1SMRsensitivity analyses, summary statistics (i.e., betaXG, sebetaXG, betaYG, sebetaYG, alphahatstar, sealphahatstar) were obtained from the linear regression adjusted for age, sex, chip, assement centre, and PC1 to PC 40.	For 1SMRsensitivity analyses, summary statistics (i.e., betaXG, sebetaXG, betaYG, sebetaYG, alphahatstar, sealphahatstar) were obtained from the linear regression adjusted for age, sex, chip, assement centre, and PC1 to PC 40.	For 1SMRsensitivity analyses, summary statistics (i.e., betaXG, sebetaXG, betaYG, sebetaYG, alphahatstar, sealphahatstar) were obtained from the linear regression adjusted for age, sex, chip, assement centre, and PC1 to PC 40.	For 1SMRsensitivity analyses, summary statistics (i.e., betaXG, sebetaXG, betaYG, sebetaYG, alphahatstar, sealphahatstar) were obtained from the linear regression adjusted for age, sex, chip, assement centre, and PC1 to PC 40.	For 1SMRsensitivity analyses, summary statistics (i.e., betaXG, sebetaXG, betaYG, sebetaYG, alphahatstar, sealphahatstar) were obtained from the linear regression adjusted for age, sex, chip, assement centre, and PC1 to PC 40.	For 1SMRsensitivity analyses, summary statistics (i.e., betaXG, sebetaXG, betaYG, sebetaYG, alphahatstar, sealphahatstar) were obtained from the linear regression adjusted for age, sex, chip, assement centre, and PC1 to PC 40.	For 1SMRsensitivity analyses, summary statistics (i.e., betaXG, sebetaXG, betaYG, sebetaYG, alphahatstar, sealphahatstar) were obtained from the linear regression adjusted for age, sex, chip, assement centre, and PC1 to PC 40.	For 1SMRsensitivity analyses, summary statistics (i.e., betaXG, sebetaXG, betaYG, sebetaYG, alphahatstar, sealphahatstar) were obtained from the linear regression adjusted for age, sex, chip, assement centre, and PC1 to PC 40.	For 1SMRsensitivity analyses, summary statistics (i.e., betaXG, sebetaXG, betaYG, sebetaYG, alphahatstar, sealphahatstar) were obtained from the linear regression adjusted for age, sex, chip, assement centre, and PC1 to PC 40.	For 1SMRsensitivity analyses, summary statistics (i.e., betaXG, sebetaXG, betaYG, sebetaYG, alphahatstar, sealphahatstar) were obtained from the linear regression adjusted for age, sex, chip, assement centre, and PC1 to PC 40.	For 1SMRsensitivity analyses, summary statistics (i.e., betaXG, sebetaXG, betaYG, sebetaYG, alphahatstar, sealphahatstar) were obtained from the linear regression adjusted for age, sex, chip, assement centre, and PC1 to PC 40.	For 1SMRsensitivity analyses, summary statistics (i.e., betaXG, sebetaXG, betaYG, sebetaYG, alphahatstar, sealphahatstar) were obtained from the linear regression adjusted for age, sex, chip, assement centre, and PC1 to PC 40.	For 1SMRsensitivity analyses, summary statistics (i.e., betaXG, sebetaXG, betaYG, sebetaYG, alphahatstar, sealphahatstar) were obtained from the linear regression adjusted for age, sex, chip, assement centre, and PC1 to PC 40.	For 1SMRsensitivity analyses, summary statistics (i.e., betaXG, sebetaXG, betaYG, sebetaYG, alphahatstar, sealphahatstar) were obtained from the linear regression adjusted for age, sex, chip, assement centre, and PC1 to PC 40.	For 1SMRsensitivity analyses, summary statistics (i.e., betaXG, sebetaXG, betaYG, sebetaYG, alphahatstar, sealphahatstar) were obtained from the linear regression adjusted for age, sex, chip, assement centre, and PC1 to PC 40.	For 1SMRsensitivity analyses, summary statistics (i.e., betaXG, sebetaXG, betaYG, sebetaYG, alphahatstar, sealphahatstar) were obtained from the linear regression adjusted for age, sex, chip, assement centre, and PC1 to PC 40.	For 1SMRsensitivity analyses, summary statistics (i.e., betaXG, sebetaXG, betaYG, sebetaYG, alphahatstar, sealphahatstar) were obtained from the linear regression adjusted for age, sex, chip, assement centre, and PC1 to PC 40.	For 1SMRsensitivity analyses, summary statistics (i.e., betaXG, sebetaXG, betaYG, sebetaYG, alphahatstar, sealphahatstar) were obtained from the linear regression adjusted for age, sex, chip, assement centre, and PC1 to PC 40.	For 1SMRsensitivity analyses, summary statistics (i.e., betaXG, sebetaXG, betaYG, sebetaYG, alphahatstar, sealphahatstar) were obtained from the linear regression adjusted for age, sex, chip, assement centre, and PC1 to PC 40.	For 1SMRsensitivity analyses, summary statistics (i.e., betaXG, sebetaXG, betaYG, sebetaYG, alphahatstar, sealphahatstar) were obtained from the linear regression adjusted for age, sex, chip, assement centre, and PC1 to PC 40.	For 1SMRsensitivity analyses, summary statistics (i.e., betaXG, sebetaXG, betaYG, sebetaYG, alphahatstar, sealphahatstar) were obtained from the linear regression adjusted for age, sex, chip, assement centre, and PC1 to PC 40.	For 1SMRsensitivity analyses, summary statistics (i.e., betaXG, sebetaXG, betaYG, sebetaYG, alphahatstar, sealphahatstar) were obtained from the linear regression adjusted for age, sex, chip, assement centre, and PC1 to PC 40.	For 1SMRsensitivity analyses, summary statistics (i.e., betaXG, sebetaXG, betaYG, sebetaYG, alphahatstar, sealphahatstar) were obtained from the linear regression adjusted for age, sex, chip, assement centre, and PC1 to PC 40.	For 1SMRsensitivity analyses, summary statistics (i.e., betaXG, sebetaXG, betaYG, sebetaYG, alphahatstar, sealphahatstar) were obtained from the linear regression adjusted for age, sex, chip, assement centre, and PC1 to PC 40.	For 1SMRsensitivity analyses, summary statistics (i.e., betaXG, sebetaXG, betaYG, sebetaYG, alphahatstar, sealphahatstar) were obtained from the linear regression adjusted for age, sex, chip, assement centre, and PC1 to PC 40.	For 1SMRsensitivity analyses, summary statistics (i.e., betaXG, sebetaXG, betaYG, sebetaYG, alphahatstar, sealphahatstar) were obtained from the linear regression adjusted for age, sex, chip, assement centre, and PC1 to PC 40.	For 1SMRsensitivity analyses, summary statistics (i.e., betaXG, sebetaXG, betaYG, sebetaYG, alphahatstar, sealphahatstar) were obtained from the linear regression adjusted for age, sex, chip, assement centre, and PC1 to PC 40.	For 1SMRsensitivity analyses, summary statistics (i.e., betaXG, sebetaXG, betaYG, sebetaYG, alphahatstar, sealphahatstar) were obtained from the linear regression adjusted for age, sex, chip, assement centre, and PC1 to PC 40.	For 1SMRsensitivity analyses, summary statistics (i.e., betaXG, sebetaXG, betaYG, sebetaYG, alphahatstar, sealphahatstar) were obtained from the linear regression adjusted for age, sex, chip, assement centre, and PC1 to PC 40.	For 1SMRsensitivity analyses, summary statistics (i.e., betaXG, sebetaXG, betaYG, sebetaYG, alphahatstar, sealphahatstar) were obtained from the linear regression adjusted for age, sex, chip, assement centre, and PC1 to PC 40.	For 1SMRsensitivity analyses, summary statistics (i.e., betaXG, sebetaXG, betaYG, sebetaYG, alphahatstar, sealphahatstar) were obtained from the linear regression adjusted for age, sex, chip, assement centre, and PC1 to PC 40.	For 1SMRsensitivity analyses, summary statistics (i.e., betaXG, sebetaXG, betaYG, sebetaYG, alphahatstar, sealphahatstar) were obtained from the linear regression adjusted for age, sex, chip, assement centre, and PC1 to PC 40.	For 1SMRsensitivity analyses, summary statistics (i.e., betaXG, sebetaXG, betaYG, sebetaYG, alphahatstar, sealphahatstar) were obtained from the linear regression adjusted for age, sex, chip, assement centre, and PC1 to PC 40.	For 1SMRsensitivity analyses, summary statistics (i.e., betaXG, sebetaXG, betaYG, sebetaYG, alphahatstar, sealphahatstar) were obtained from the linear regression adjusted for age, sex, chip, assement centre, and PC1 to PC 40.	For 1SMRsensitivity analyses, summary statistics (i.e., betaXG, sebetaXG, betaYG, sebetaYG, alphahatstar, sealphahatstar) were obtained from the linear regression adjusted for age, sex, chip, assement centre, and PC1 to PC 40.	For 1SMRsensitivity analyses, summary statistics (i.e., betaXG, sebetaXG, betaYG, sebetaYG, alphahatstar, sealphahatstar) were obtained from the linear regression adjusted for age, sex, chip, assement centre, and PC1 to PC 40.	For 1SMRsensitivity analyses, summary statistics (i.e., betaXG, sebetaXG, betaYG, sebetaYG, alphahatstar, sealphahatstar) were obtained from the linear regression adjusted for age, sex, chip, assement centre, and PC1 to PC 40.	For 1SMRsensitivity analyses, summary statistics (i.e., betaXG, sebetaXG, betaYG, sebetaYG, alphahatstar, sealphahatstar) were obtained from the linear regression adjusted for age, sex, chip, assement centre, and PC1 to PC 40.	For 1SMRsensitivity analyses, summary statistics (i.e., betaXG, sebetaXG, betaYG, sebetaYG, alphahatstar, sealphahatstar) were obtained from the linear regression adjusted for age, sex, chip, assement centre, and PC1 to PC 40.	For 1SMRsensitivity analyses, summary statistics (i.e., betaXG, sebetaXG, betaYG, sebetaYG, alphahatstar, sealphahatstar) were obtained from the linear regression adjusted for age, sex, chip, assement centre, and PC1 to PC 40.	For 1SMRsensitivity analyses, summary statistics (i.e., betaXG, sebetaXG, betaYG, sebetaYG, alphahatstar, sealphahatstar) were obtained from the linear regression adjusted for age, sex, chip, assement centre, and PC1 to PC 40.	For 1SMRsensitivity analyses, summary statistics (i.e., betaXG, sebetaXG, betaYG, sebetaYG, alphahatstar, sealphahatstar) were obtained from the linear regression adjusted for age, sex, chip, assement centre, and PC1 to PC 40.	For 1SMRsensitivity analyses, summary statistics (i.e., betaXG, sebetaXG, betaYG, sebetaYG, alphahatstar, sealphahatstar) were obtained from the linear regression adjusted for age, sex, chip, assement centre, and PC1 to PC 40.	For 1SMRsensitivity analyses, summary statistics (i.e., betaXG, sebetaXG, betaYG, sebetaYG, alphahatstar, sealphahatstar) were obtained from the linear regression adjusted for age, sex, chip, assement centre, and PC1 to PC 40.	For 1SMRsensitivity analyses, summary statistics (i.e., betaXG, sebetaXG, betaYG, sebetaYG, alphahatstar, sealphahatstar) were obtained from the linear regression adjusted for age, sex, chip, assement centre, and PC1 to PC 40.	For 1SMRsensitivity analyses, summary statistics (i.e., betaXG, sebetaXG, betaYG, sebetaYG, alphahatstar, sealphahatstar) were obtained from the linear regression adjusted for age, sex, chip, assement centre, and PC1 to PC 40.	For 1SMRsensitivity analyses, summary statistics (i.e., betaXG, sebetaXG, betaYG, sebetaYG, alphahatstar, sealphahatstar) were obtained from the linear regression adjusted for age, sex, chip, assement centre, and PC1 to PC 40.	For 1SMRsensitivity analyses, summary statistics (i.e., betaXG, sebetaXG, betaYG, sebetaYG, alphahatstar, sealphahatstar) were obtained from the linear regression adjusted for age, sex, chip, assement centre, and PC1 to PC 40.	For 1SMRsensitivity analyses, summary statistics (i.e., betaXG, sebetaXG, betaYG, sebetaYG, alphahatstar, sealphahatstar) were obtained from the linear regression adjusted for age, sex, chip, assement centre, and PC1 to PC 40.	For 1SMRsensitivity analyses, summary statistics (i.e., betaXG, sebetaXG, betaYG, sebetaYG, alphahatstar, sealphahatstar) were obtained from the linear regression adjusted for age, sex, chip, assement centre, and PC1 to PC 40.	For 1SMRsensitivity analyses, summary statistics (i.e., betaXG, sebetaXG, betaYG, sebetaYG, alphahatstar, sealphahatstar) were obtained from the linear regression adjusted for age, sex, chip, assement centre, and PC1 to PC 40.	For 1SMRsensitivity analyses, summary statistics (i.e., betaXG, sebetaXG, betaYG, sebetaYG, alphahatstar, sealphahatstar) were obtained from the linear regression adjusted for age, sex, chip, assement centre, and PC1 to PC 40.	For 1SMRsensitivity analyses, summary statistics (i.e., betaXG, sebetaXG, betaYG, sebetaYG, alphahatstar, sealphahatstar) were obtained from the linear regression adjusted for age, sex, chip, assement centre, and PC1 to PC 40.	For 1SMRsensitivity analyses, summary statistics (i.e., betaXG, sebetaXG, betaYG, sebetaYG, alphahatstar, sealphahatstar) were obtained from the linear regression adjusted for age, sex, chip, assement centre, and PC1 to PC 40.	For 1SMRsensitivity analyses, summary statistics (i.e., betaXG, sebetaXG, betaYG, sebetaYG, alphahatstar, sealphahatstar) were obtained from the linear regression adjusted for age, sex, chip, assement centre, and PC1 to PC 40.	For 1SMRsensitivity analyses, summary statistics (i.e., betaXG, sebetaXG, betaYG, sebetaYG, alphahatstar, sealphahatstar) were obtained from the linear regression adjusted for age, sex, chip, assement centre, and PC1 to PC 40.	For 1SMRsensitivity analyses, summary statistics (i.e., betaXG, sebetaXG, betaYG, sebetaYG, alphahatstar, sealphahatstar) were obtained from the linear regression adjusted for age, sex, chip, assement centre, and PC1 to PC 40.	For 1SMRsensitivity analyses, summary statistics (i.e., betaXG, sebetaXG, betaYG, sebetaYG, alphahatstar, sealphahatstar) were obtained from the linear regression adjusted for age, sex, chip, assement centre, and PC1 to PC 40.	For 1SMRsensitivity analyses, summary statistics (i.e., betaXG, sebetaXG, betaYG, sebetaYG, alphahatstar, sealphahatstar) were obtained from the linear regression adjusted for age, sex, chip, assement centre, and PC1 to PC 40.	For 1SMRsensitivity analyses, summary statistics (i.e., betaXG, sebetaXG, betaYG, sebetaYG, alphahatstar, sealphahatstar) were obtained from the linear regression adjusted for age, sex, chip, assement centre, and PC1 to PC 40.	For 1SMRsensitivity analyses, summary statistics (i.e., betaXG, sebetaXG, betaYG, sebetaYG, alphahatstar, sealphahatstar) were obtained from the linear regression adjusted for age, sex, chip, assement centre, and PC1 to PC 40.	For 1SMRsensitivity analyses, summary statistics (i.e., betaXG, sebetaXG, betaYG, sebetaYG, alphahatstar, sealphahatstar) were obtained from the linear regression adjusted for age, sex, chip, assement centre, and PC1 to PC 40.	For 1SMRsensitivity analyses, summary statistics (i.e., betaXG, sebetaXG, betaYG, sebetaYG, alphahatstar, sealphahatstar) were obtained from the linear regression adjusted for age, sex, chip, assement centre, and PC1 to PC 40.	For 1SMRsensitivity analyses, summary statistics (i.e., betaXG, sebetaXG, betaYG, sebetaYG, alphahatstar, sealphahatstar) were obtained from the linear regression adjusted for age, sex, chip, assement centre, and PC1 to PC 40.	For 1SMRsensitivity analyses, summary statistics (i.e., betaXG, sebetaXG, betaYG, sebetaYG, alphahatstar, sealphahatstar) were obtained from the linear regression adjusted for age, sex, chip, assement centre, and PC1 to PC 40.	For 1SMRsensitivity analyses, summary statistics (i.e., betaXG, sebetaXG, betaYG, sebetaYG, alphahatstar, sealphahatstar) were obtained from the linear regression adjusted for age, sex, chip, assement centre, and PC1 to PC 40.	For 1SMRsensitivity analyses, summary statistics (i.e., betaXG, sebetaXG, betaYG, sebetaYG, alphahatstar, sealphahatstar) were obtained from the linear regression adjusted for age, sex, chip, assement centre, and PC1 to PC 40.	For 1SMRsensitivity analyses, summary statistics (i.e., betaXG, sebetaXG, betaYG, sebetaYG, alphahatstar, sealphahatstar) were obtained from the linear regression adjusted for age, sex, chip, assement centre, and PC1 to PC 40.	For 1SMRsensitivity analyses, summary statistics (i.e., betaXG, sebetaXG, betaYG, sebetaYG, alphahatstar, sealphahatstar) were obtained from the linear regression adjusted for age, sex, chip, assement centre, and PC1 to PC 40.	For 1SMRsensitivity analyses, summary statistics (i.e., betaXG, sebetaXG, betaYG, sebetaYG, alphahatstar, sealphahatstar) were obtained from the linear regression adjusted for age, sex, chip, assement centre, and PC1 to PC 40.	For 1SMRsensitivity analyses, summary statistics (i.e., betaXG, sebetaXG, betaYG, sebetaYG, alphahatstar, sealphahatstar) were obtained from the linear regression adjusted for age, sex, chip, assement centre, and PC1 to PC 40.	For 1SMRsensitivity analyses, summary statistics (i.e., betaXG, sebetaXG, betaYG, sebetaYG, alphahatstar, sealphahatstar) were obtained from the linear regression adjusted for age, sex, chip, assement centre, and PC1 to PC 40.	For 1SMRsensitivity analyses, summary statistics (i.e., betaXG, sebetaXG, betaYG, sebetaYG, alphahatstar, sealphahatstar) were obtained from the linear regression adjusted for age, sex, chip, assement centre, and PC1 to PC 40.	For 1SMRsensitivity analyses, summary statistics (i.e., betaXG, sebetaXG, betaYG, sebetaYG, alphahatstar, sealphahatstar) were obtained from the linear regression adjusted for age, sex, chip, assement centre, and PC1 to PC 40.	For 1SMRsensitivity analyses, summary statistics (i.e., betaXG, sebetaXG, betaYG, sebetaYG, alphahatstar, sealphahatstar) were obtained from the linear regression adjusted for age, sex, chip, assement centre, and PC1 to PC 40.	For 1SMRsensitivity analyses, summary statistics (i.e., betaXG, sebetaXG, betaYG, sebetaYG, alphahatstar, sealphahatstar) were obtained from the linear regression adjusted for age, sex, chip, assement centre, and PC1 to PC 40.	For 1SMRsensitivity analyses, summary statistics (i.e., betaXG, sebetaXG, betaYG, sebetaYG, alphahatstar, sealphahatstar) were obtained from the linear regression adjusted for age, sex, chip, assement centre, and PC1 to PC 40.	For 1SMRsensitivity analyses, summary statistics (i.e., betaXG, sebetaXG, betaYG, sebetaYG, alphahatstar, sealphahatstar) were obtained from the linear regression adjusted for age, sex, chip, assement centre, and PC1 to PC 40.	For 1SMRsensitivity analyses, summary statistics (i.e., betaXG, sebetaXG, betaYG, sebetaYG, alphahatstar, sealphahatstar) were obtained from the linear regression adjusted for age, sex, chip, assement centre, and PC1 to PC 40.	For 1SMRsensitivity analyses, summary statistics (i.e., betaXG, sebetaXG, betaYG, sebetaYG, alphahatstar, sealphahatstar) were obtained from the linear regression adjusted for age, sex, chip, assement centre, and PC1 to PC 40.	For 1SMRsensitivity analyses, summary statistics (i.e., betaXG, sebetaXG, betaYG, sebetaYG, alphahatstar, sealphahatstar) were obtained from the linear regression adjusted for age, sex, chip, assement centre, and PC1 to PC 40.	For 1SMRsensitivity analyses, summary statistics (i.e., betaXG, sebetaXG, betaYG, sebetaYG, alphahatstar, sealphahatstar) were obtained from the linear regression adjusted for age, sex, chip, assement centre, and PC1 to PC 40.	For 1SMRsensitivity analyses, summary statistics (i.e., betaXG, sebetaXG, betaYG, sebetaYG, alphahatstar, sealphahatstar) were obtained from the linear regression adjusted for age, sex, chip, assement centre, and PC1 to PC 40.	For 1SMRsensitivity analyses, summary statistics (i.e., betaXG, sebetaXG, betaYG, sebetaYG, alphahatstar, sealphahatstar) were obtained from the linear regression adjusted for age, sex, chip, assement centre, and PC1 to PC 40.	For 1SMRsensitivity analyses, summary statistics (i.e., betaXG, sebetaXG, betaYG, sebetaYG, alphahatstar, sealphahatstar) were obtained from the linear regression adjusted for age, sex, chip, assement centre, and PC1 to PC 40.	For 1SMRsensitivity analyses, summary statistics (i.e., betaXG, sebetaXG, betaYG, sebetaYG, alphahatstar, sealphahatstar) were obtained from the linear regression adjusted for age, sex, chip, assement centre, and PC1 to PC 40.	For 1SMRsensitivity analyses, summary statistics (i.e., betaXG, sebetaXG, betaYG, sebetaYG, alphahatstar, sealphahatstar) were obtained from the linear regression adjusted for age, sex, chip, assement centre, and PC1 to PC 40.	For 1SMRsensitivity analyses, summary statistics (i.e., betaXG, sebetaXG, betaYG, sebetaYG, alphahatstar, sealphahatstar) were obtained from the linear regression adjusted for age, sex, chip, assement centre, and PC1 to PC 40.	For 1SMRsensitivity analyses, summary statistics (i.e., betaXG, sebetaXG, betaYG, sebetaYG, alphahatstar, sealphahatstar) were obtained from the linear regression adjusted for age, sex, chip, assement centre, and PC1 to PC 40.	For 1SMRsensitivity analyses, summary statistics (i.e., betaXG, sebetaXG, betaYG, sebetaYG, alphahatstar, sealphahatstar) were obtained from the linear regression adjusted for age, sex, chip, assement centre, and PC1 to PC 40.	For 1SMRsensitivity analyses, summary statistics (i.e., betaXG, sebetaXG, betaYG, sebetaYG, alphahatstar, sealphahatstar) were obtained from the linear regression adjusted for age, sex, chip, assement centre, and PC1 to PC 40.	For 1SMRsensitivity analyses, summary statistics (i.e., betaXG, sebetaXG, betaYG, sebetaYG, alphahatstar, sealphahatstar) were obtained from the linear regression adjusted for age, sex, chip, assement centre, and PC1 to PC 40.	For 1SMRsensitivity analyses, summary statistics (i.e., betaXG, sebetaXG, betaYG, sebetaYG, alphahatstar, sealphahatstar) were obtained from the linear regression adjusted for age, sex, chip, assement centre, and PC1 to PC 40.	For 1SMRsensitivity analyses, summary statistics (i.e., betaXG, sebetaXG, betaYG, sebetaYG, alphahatstar, sealphahatstar) were obtained from the linear regression adjusted for age, sex, chip, assement centre, and PC1 to PC 40.	For 1SMRsensitivity analyses, summary statistics (i.e., betaXG, sebetaXG, betaYG, sebetaYG, alphahatstar, sealphahatstar) were obtained from the linear regression adjusted for age, sex, chip, assement centre, and PC1 to PC 40.	For 1SMRsensitivity analyses, summary statistics (i.e., betaXG, sebetaXG, betaYG, sebetaYG, alphahatstar, sealphahatstar) were obtained from the linear regression adjusted for age, sex, chip, assement centre, and PC1 to PC 40.	For 1SMRsensitivity analyses, summary statistics (i.e., betaXG, sebetaXG, betaYG, sebetaYG, alphahatstar, sealphahatstar) were obtained from the linear regression adjusted for age, sex, chip, assement centre, and PC1 to PC 40.	For 1SMRsensitivity analyses, summary statistics (i.e., betaXG, sebetaXG, betaYG, sebetaYG, alphahatstar, sealphahatstar) were obtained from the linear regression adjusted for age, sex, chip, assement centre, and PC1 to PC 40.	For 1SMRsensitivity analyses, summary statistics (i.e., betaXG, sebetaXG, betaYG, sebetaYG, alphahatstar, sealphahatstar) were obtained from the linear regression adjusted for age, sex, chip, assement centre, and PC1 to PC 40.	For 1SMRsensitivity analyses, summary statistics (i.e., betaXG, sebetaXG, betaYG, sebetaYG, alphahatstar, sealphahatstar) were obtained from the linear regression adjusted for age, sex, chip, assement centre, and PC1 to PC 40.	For 1SMRsensitivity analyses, summary statistics (i.e., betaXG, sebetaXG, betaYG, sebetaYG, alphahatstar, sealphahatstar) were obtained from the linear regression adjusted for age, sex, chip, assement centre, and PC1 to PC 40.	For 1SMRsensitivity analyses, summary statistics (i.e., betaXG, sebetaXG, betaYG, sebetaYG, alphahatstar, sealphahatstar) were obtained from the linear regression adjusted for age, sex, chip, assement centre, and PC1 to PC 40.	For 1SMRsensitivity analyses, summary statistics (i.e., betaXG, sebetaXG, betaYG, sebetaYG, alphahatstar, sealphahatstar) were obtained from the linear regression adjusted for age, sex, chip, assement centre, and PC1 to PC 40.	For 1SMRsensitivity analyses, summary statistics (i.e., betaXG, sebetaXG, betaYG, sebetaYG, alphahatstar, sealphahatstar) were obtained from the linear regression adjusted for age, sex, chip, assement centre, and PC1 to PC 40.	For 1SMRsensitivity analyses, summary statistics (i.e., betaXG, sebetaXG, betaYG, sebetaYG, alphahatstar, sealphahatstar) were obtained from the linear regression adjusted for age, sex, chip, assement centre, and PC1 to PC 40.	For 1SMRsensitivity analyses, summary statistics (i.e., betaXG, sebetaXG, betaYG, sebetaYG, alphahatstar, sealphahatstar) were obtained from the linear regression adjusted for age, sex, chip, assement centre, and PC1 to PC 40.	For 1SMRsensitivity analyses, summary statistics (i.e., betaXG, sebetaXG, betaYG, sebetaYG, alphahatstar, sealphahatstar) were obtained from the linear regression adjusted for age, sex, chip, assement centre, and PC1 to PC 40.	For 1SMRsensitivity analyses, summary statistics (i.e., betaXG, sebetaXG, betaYG, sebetaYG, alphahatstar, sealphahatstar) were obtained from the linear regression adjusted for age, sex, chip, assement centre, and PC1 to PC 40.	For 1SMRsensitivity analyses, summary statistics (i.e., betaXG, sebetaXG, betaYG, sebetaYG, alphahatstar, sealphahatstar) were obtained from the linear regression adjusted for age, sex, chip, assement centre, and PC1 to PC 40.	For 1SMRsensitivity analyses, summary statistics (i.e., betaXG, sebetaXG, betaYG, sebetaYG, alphahatstar, sealphahatstar) were obtained from the linear regression adjusted for age, sex, chip, assement centre, and PC1 to PC 40.	For 1SMRsensitivity analyses, summary statistics (i.e., betaXG, sebetaXG, betaYG, sebetaYG, alphahatstar, sealphahatstar) were obtained from the linear regression adjusted for age, sex, chip, assement centre, and PC1 to PC 40.	For 1SMRsensitivity analyses, summary statistics (i.e., betaXG, sebetaXG, betaYG, sebetaYG, alphahatstar, sealphahatstar) were obtained from the linear regression adjusted for age, sex, chip, assement centre, and PC1 to PC 40.	For 1SMRsensitivity analyses, summary statistics (i.e., betaXG, sebetaXG, betaYG, sebetaYG, alphahatstar, sealphahatstar) were obtained from the linear regression adjusted for age, sex, chip, assement centre, and PC1 to PC 40.	For 1SMRsensitivity analyses, summary statistics (i.e., betaXG, sebetaXG, betaYG, sebetaYG, alphahatstar, sealphahatstar) were obtained from the linear regression adjusted for age, sex, chip, assement centre, and PC1 to PC 40.	For 1SMRsensitivity analyses, summary statistics (i.e., betaXG, sebetaXG, betaYG, sebetaYG, alphahatstar, sealphahatstar) were obtained from the linear regression adjusted for age, sex, chip, assement centre, and PC1 to PC 40.	For 1SMRsensitivity analyses, summary statistics (i.e., betaXG, sebetaXG, betaYG, sebetaYG, alphahatstar, sealphahatstar) were obtained from the linear regression adjusted for age, sex, chip, assement centre, and PC1 to PC 40.	For 1SMRsensitivity analyses, summary statistics (i.e., betaXG, sebetaXG, betaYG, sebetaYG, alphahatstar, sealphahatstar) were obtained from the linear regression adjusted for age, sex, chip, assement centre, and PC1 to PC 40.	For 1SMRsensitivity analyses, summary statistics (i.e., betaXG, sebetaXG, betaYG, sebetaYG, alphahatstar, sealphahatstar) were obtained from the linear regression adjusted for age, sex, chip, assement centre, and PC1 to PC 40.	For 1SMRsensitivity analyses, summary statistics (i.e., betaXG, sebetaXG, betaYG, sebetaYG, alphahatstar, sealphahatstar) were obtained from the linear regression adjusted for age, sex, chip, assement centre, and PC1 to PC 40.	For 1SMRsensitivity analyses, summary statistics (i.e., betaXG, sebetaXG, betaYG, sebetaYG, alphahatstar, sealphahatstar) were obtained from the linear regression adjusted for age, sex, chip, assement centre, and PC1 to PC 40.	For 1SMRsensitivity analyses, summary statistics (i.e., betaXG, sebetaXG, betaYG, sebetaYG, alphahatstar, sealphahatstar) were obtained from the linear regression adjusted for age, sex, chip, assement centre, and PC1 to PC 40.	For 1SMRsensitivity analyses, summary statistics (i.e., betaXG, sebetaXG, betaYG, sebetaYG, alphahatstar, sealphahatstar) were obtained from the linear regression adjusted for age, sex, chip, assement centre, and PC1 to PC 40.	For 1SMRsensitivity analyses, summary statistics (i.e., betaXG, sebetaXG, betaYG, sebetaYG, alphahatstar, sealphahatstar) were obtained from the linear regression adjusted for age, sex, chip, assement centre, and PC1 to PC 40.	For 1SMRsensitivity analyses, summary statistics (i.e., betaXG, sebetaXG, betaYG, sebetaYG, alphahatstar, sealphahatstar) were obtained from the linear regression adjusted for age, sex, chip, assement centre, and PC1 to PC 40.	For 1SMRsensitivity analyses, summary statistics (i.e., betaXG, sebetaXG, betaYG, sebetaYG, alphahatstar, sealphahatstar) were obtained from the linear regression adjusted for age, sex, chip, assement centre, and PC1 to PC 40.	For 1SMRsensitivity analyses, summary statistics (i.e., betaXG, sebetaXG, betaYG, sebetaYG, alphahatstar, sealphahatstar) were obtained from the linear regression adjusted for age, sex, chip, assement centre, and PC1 to PC 40.	For 1SMRsensitivity analyses, summary statistics (i.e., betaXG, sebetaXG, betaYG, sebetaYG, alphahatstar, sealphahatstar) were obtained from the linear regression adjusted for age, sex, chip, assement centre, and PC1 to PC 40.	For 1SMRsensitivity analyses, summary statistics (i.e., betaXG, sebetaXG, betaYG, sebetaYG, alphahatstar, sealphahatstar) were obtained from the linear regression adjusted for age, sex, chip, assement centre, and PC1 to PC 40.	For 1SMRsensitivity analyses, summary statistics (i.e., betaXG, sebetaXG, betaYG, sebetaYG, alphahatstar, sealphahatstar) were obtained from the linear regression adjusted for age, sex, chip, assement centre, and PC1 to PC 40.	For 1SMRsensitivity analyses, summary statistics (i.e., betaXG, sebetaXG, betaYG, sebetaYG, alphahatstar, sealphahatstar) were obtained from the linear regression adjusted for age, sex, chip, assement centre, and PC1 to PC 40.	For 1SMRsensitivity analyses, summary statistics (i.e., betaXG, sebetaXG, betaYG, sebetaYG, alphahatstar, sealphahatstar) were obtained from the linear regression adjusted for age, sex, chip, assement centre, and PC1 to PC 40.	For 1SMRsensitivity analyses, summary statistics (i.e., betaXG, sebetaXG, betaYG, sebetaYG, alphahatstar, sealphahatstar) were obtained from the linear regression adjusted for age, sex, chip, assement centre, and PC1 to PC 40.	For 1SMRsensitivity analyses, summary statistics (i.e., betaXG, sebetaXG, betaYG, sebetaYG, alphahatstar, sealphahatstar) were obtained from the linear regression adjusted for age, sex, chip, assement centre, and PC1 to PC 40.	For 1SMRsensitivity analyses, summary statistics (i.e., betaXG, sebetaXG, betaYG, sebetaYG, alphahatstar, sealphahatstar) were obtained from the linear regression adjusted for age, sex, chip, assement centre, and PC1 to PC 40.	For 1SMRsensitivity analyses, summary statistics (i.e., betaXG, sebetaXG, betaYG, sebetaYG, alphahatstar, sealphahatstar) were obtained from the linear regression adjusted for age, sex, chip, assement centre, and PC1 to PC 40.	For 1SMRsensitivity analyses, summary statistics (i.e., betaXG, sebetaXG, betaYG, sebetaYG, alphahatstar, sealphahatstar) were obtained from the linear regression adjusted for age, sex, chip, assement centre, and PC1 to PC 40.	For 1SMRsensitivity analyses, summary statistics (i.e., betaXG, sebetaXG, betaYG, sebetaYG, alphahatstar, sealphahatstar) were obtained from the linear regression adjusted for age, sex, chip, assement centre, and PC1 to PC 40.	For 1SMRsensitivity analyses, summary statistics (i.e., betaXG, sebetaXG, betaYG, sebetaYG, alphahatstar, sealphahatstar) were obtained from the linear regression adjusted for age, sex, chip, assement centre, and PC1 to PC 40.	For 1SMRsensitivity analyses, summary statistics (i.e., betaXG, sebetaXG, betaYG, sebetaYG, alphahatstar, sealphahatstar) were obtained from the linear regression adjusted for age, sex, chip, assement centre, and PC1 to PC 40.	For 1SMRsensitivity analyses, summary statistics (i.e., betaXG, sebetaXG, betaYG, sebetaYG, alphahatstar, sealphahatstar) were obtained from the linear regression adjusted for age, sex, chip, assement centre, and PC1 to PC 40.	For 1SMRsensitivity analyses, summary statistics (i.e., betaXG, sebetaXG, betaYG, sebetaYG, alphahatstar, sealphahatstar) were obtained from the linear regression adjusted for age, sex, chip, assement centre, and PC1 to PC 40.	For 1SMRsensitivity analyses, summary statistics (i.e., betaXG, sebetaXG, betaYG, sebetaYG, alphahatstar, sealphahatstar) were obtained from the linear regression adjusted for age, sex, chip, assement centre, and PC1 to PC 40.	For 1SMRsensitivity analyses, summary statistics (i.e., betaXG, sebetaXG, betaYG, sebetaYG, alphahatstar, sealphahatstar) were obtained from the linear regression adjusted for age, sex, chip, assement centre, and PC1 to PC 40.	For 1SMRsensitivity analyses, summary statistics (i.e., betaXG, sebetaXG, betaYG, sebetaYG, alphahatstar, sealphahatstar) were obtained from the linear regression adjusted for age, sex, chip, assement centre, and PC1 to PC 40.	For 1SMRsensitivity analyses, summary statistics (i.e., betaXG, sebetaXG, betaYG, sebetaYG, alphahatstar, sealphahatstar) were obtained from the linear regression adjusted for age, sex, chip, assement centre, and PC1 to PC 40.	For 1SMRsensitivity analyses, summary statistics (i.e., betaXG, sebetaXG, betaYG, sebetaYG, alphahatstar, sealphahatstar) were obtained from the linear regression adjusted for age, sex, chip, assement centre, and PC1 to PC 40.	For 1SMRsensitivity analyses, summary statistics (i.e., betaXG, sebetaXG, betaYG, sebetaYG, alphahatstar, sealphahatstar) were obtained from the linear regression adjusted for age, sex, chip, assement centre, and PC1 to PC 40.	For 1SMRsensitivity analyses, summary statistics (i.e., betaXG, sebetaXG, betaYG, sebetaYG, alphahatstar, sealphahatstar) were obtained from the linear regression adjusted for age, sex, chip, assement centre, and PC1 to PC 40.	For 1SMRsensitivity analyses, summary statistics (i.e., betaXG, sebetaXG, betaYG, sebetaYG, alphahatstar, sealphahatstar) were obtained from the linear regression adjusted for age, sex, chip, assement centre, and PC1 to PC 40.	For 1SMRsensitivity analyses, summary statistics (i.e., betaXG, sebetaXG, betaYG, sebetaYG, alphahatstar, sealphahatstar) were obtained from the linear regression adjusted for age, sex, chip, assement centre, and PC1 to PC 40.	For 1SMRsensitivity analyses, summary statistics (i.e., betaXG, sebetaXG, betaYG, sebetaYG, alphahatstar, sealphahatstar) were obtained from the linear regression adjusted for age, sex, chip, assement centre, and PC1 to PC 40.	For 1SMRsensitivity analyses, summary statistics (i.e., betaXG, sebetaXG, betaYG, sebetaYG, alphahatstar, sealphahatstar) were obtained from the linear regression adjusted for age, sex, chip, assement centre, and PC1 to PC 40.	For 1SMRsensitivity analyses, summary statistics (i.e., betaXG, sebetaXG, betaYG, sebetaYG, alphahatstar, sealphahatstar) were obtained from the linear regression adjusted for age, sex, chip, assement centre, and PC1 to PC 40.	For 1SMRsensitivity analyses, summary statistics (i.e., betaXG, sebetaXG, betaYG, sebetaYG, alphahatstar, sealphahatstar) were obtained from the linear regression adjusted for age, sex, chip, assement centre, and PC1 to PC 40.	For 1SMRsensitivity analyses, summary statistics (i.e., betaXG, sebetaXG, betaYG, sebetaYG, alphahatstar, sealphahatstar) were obtained from the linear regression adjusted for age, sex, chip, assement centre, and PC1 to PC 40.	For 1SMRsensitivity analyses, summary statistics (i.e., betaXG, sebetaXG, betaYG, sebetaYG, alphahatstar, sealphahatstar) were obtained from the linear regression adjusted for age, sex, chip, assement centre, and PC1 to PC 40.	For 1SMRsensitivity analyses, summary statistics (i.e., betaXG, sebetaXG, betaYG, sebetaYG, alphahatstar, sealphahatstar) were obtained from the linear regression adjusted for age, sex, chip, assement centre, and PC1 to PC 40.	For 1SMRsensitivity analyses, summary statistics (i.e., betaXG, sebetaXG, betaYG, sebetaYG, alphahatstar, sealphahatstar) were obtained from the linear regression adjusted for age, sex, chip, assement centre, and PC1 to PC 40.	For 1SMRsensitivity analyses, summary statistics (i.e., betaXG, sebetaXG, betaYG, sebetaYG, alphahatstar, sealphahatstar) were obtained from the linear regression adjusted for age, sex, chip, assement centre, and PC1 to PC 40.	For 1SMRsensitivity analyses, summary statistics (i.e., betaXG, sebetaXG, betaYG, sebetaYG, alphahatstar, sealphahatstar) were obtained from the linear regression adjusted for age, sex, chip, assement centre, and PC1 to PC 40.	For 1SMRsensitivity analyses, summary statistics (i.e., betaXG, sebetaXG, betaYG, sebetaYG, alphahatstar, sealphahatstar) were obtained from the linear regression adjusted for age, sex, chip, assement centre, and PC1 to PC 40.	For 1SMRsensitivity analyses, summary statistics (i.e., betaXG, sebetaXG, betaYG, sebetaYG, alphahatstar, sealphahatstar) were obtained from the linear regression adjusted for age, sex, chip, assement centre, and PC1 to PC 40.	For 1SMRsensitivity analyses, summary statistics (i.e., betaXG, sebetaXG, betaYG, sebetaYG, alphahatstar, sealphahatstar) were obtained from the linear regression adjusted for age, sex, chip, assement centre, and PC1 to PC 40.	For 1SMRsensitivity analyses, summary statistics (i.e., betaXG, sebetaXG, betaYG, sebetaYG, alphahatstar, sealphahatstar) were obtained from the linear regression adjusted for age, sex, chip, assement centre, and PC1 to PC 40.	For 1SMRsensitivity analyses, summary statistics (i.e., betaXG, sebetaXG, betaYG, sebetaYG, alphahatstar, sealphahatstar) were obtained from the linear regression adjusted for age, sex, chip, assement centre, and PC1 to PC 40.	For 1SMRsensitivity analyses, summary statistics (i.e., betaXG, sebetaXG, betaYG, sebetaYG, alphahatstar, sealphahatstar) were obtained from the linear regression adjusted for age, sex, chip, assement centre, and PC1 to PC 40.	For 1SMRsensitivity analyses, summary statistics (i.e., betaXG, sebetaXG, betaYG, sebetaYG, alphahatstar, sealphahatstar) were obtained from the linear regression adjusted for age, sex, chip, assement centre, and PC1 to PC 40.	For 1SMRsensitivity analyses, summary statistics (i.e., betaXG, sebetaXG, betaYG, sebetaYG, alphahatstar, sealphahatstar) were obtained from the linear regression adjusted for age, sex, chip, assement centre, and PC1 to PC 40.	For 1SMRsensitivity analyses, summary statistics (i.e., betaXG, sebetaXG, betaYG, sebetaYG, alphahatstar, sealphahatstar) were obtained from the linear regression adjusted for age, sex, chip, assement centre, and PC1 to PC 40.	For 1SMRsensitivity analyses, summary statistics (i.e., betaXG, sebetaXG, betaYG, sebetaYG, alphahatstar, sealphahatstar) were obtained from the linear regression adjusted for age, sex, chip, assement centre, and PC1 to PC 40.	For 1SMRsensitivity analyses, summary statistics (i.e., betaXG, sebetaXG, betaYG, sebetaYG, alphahatstar, sealphahatstar) were obtained from the linear regression adjusted for age, sex, chip, assement centre, and PC1 to PC 40.	For 1SMRsensitivity analyses, summary statistics (i.e., betaXG, sebetaXG, betaYG, sebetaYG, alphahatstar, sealphahatstar) were obtained from the linear regression adjusted for age, sex, chip, assement centre, and PC1 to PC 40.	For 1SMRsensitivity analyses, summary statistics (i.e., betaXG, sebetaXG, betaYG, sebetaYG, alphahatstar, sealphahatstar) were obtained from the linear regression adjusted for age, sex, chip, assement centre, and PC1 to PC 40.	For 1SMRsensitivity analyses, summary statistics (i.e., betaXG, sebetaXG, betaYG, sebetaYG, alphahatstar, sealphahatstar) were obtained from the linear regression adjusted for age, sex, chip, assement centre, and PC1 to PC 40.	For 1SMRsensitivity analyses, summary statistics (i.e., betaXG, sebetaXG, betaYG, sebetaYG, alphahatstar, sealphahatstar) were obtained from the linear regression adjusted for age, sex, chip, assement centre, and PC1 to PC 40.	For 1SMRsensitivity analyses, summary statistics (i.e., betaXG, sebetaXG, betaYG, sebetaYG, alphahatstar, sealphahatstar) were obtained from the linear regression adjusted for age, sex, chip, assement centre, and PC1 to PC 40.	For 1SMRsensitivity analyses, summary statistics (i.e., betaXG, sebetaXG, betaYG, sebetaYG, alphahatstar, sealphahatstar) were obtained from the linear regression adjusted for age, sex, chip, assement centre, and PC1 to PC 40.	For 1SMRsensitivity analyses, summary statistics (i.e., betaXG, sebetaXG, betaYG, sebetaYG, alphahatstar, sealphahatstar) were obtained from the linear regression adjusted for age, sex, chip, assement centre, and PC1 to PC 40.	For 1SMRsensitivity analyses, summary statistics (i.e., betaXG, sebetaXG, betaYG, sebetaYG, alphahatstar, sealphahatstar) were obtained from the linear regression adjusted for age, sex, chip, assement centre, and PC1 to PC 40.	For 1SMRsensitivity analyses, summary statistics (i.e., betaXG, sebetaXG, betaYG, sebetaYG, alphahatstar, sealphahatstar) were obtained from the linear regression adjusted for age, sex, chip, assement centre, and PC1 to PC 40.	For 1SMRsensitivity analyses, summary statistics (i.e., betaXG, sebetaXG, betaYG, sebetaYG, alphahatstar, sealphahatstar) were obtained from the linear regression adjusted for age, sex, chip, assement centre, and PC1 to PC 40.	For 1SMRsensitivity analyses, summary statistics (i.e., betaXG, sebetaXG, betaYG, sebetaYG, alphahatstar, sealphahatstar) were obtained from the linear regression adjusted for age, sex, chip, assement centre, and PC1 to PC 40.	For 1SMRsensitivity analyses, summary statistics (i.e., betaXG, sebetaXG, betaYG, sebetaYG, alphahatstar, sealphahatstar) were obtained from the linear regression adjusted for age, sex, chip, assement centre, and PC1 to PC 40.	For 1SMRsensitivity analyses, summary statistics (i.e., betaXG, sebetaXG, betaYG, sebetaYG, alphahatstar, sealphahatstar) were obtained from the linear regression adjusted for age, sex, chip, assement centre, and PC1 to PC 40.	For 1SMRsensitivity analyses, summary statistics (i.e., betaXG, sebetaXG, betaYG, sebetaYG, alphahatstar, sealphahatstar) were obtained from the linear regression adjusted for age, sex, chip, assement centre, and PC1 to PC 40.	For 1SMRsensitivity analyses, summary statistics (i.e., betaXG, sebetaXG, betaYG, sebetaYG, alphahatstar, sealphahatstar) were obtained from the linear regression adjusted for age, sex, chip, assement centre, and PC1 to PC 40.	For 1SMRsensitivity analyses, summary statistics (i.e., betaXG, sebetaXG, betaYG, sebetaYG, alphahatstar, sealphahatstar) were obtained from the linear regression adjusted for age, sex, chip, assement centre, and PC1 to PC 40.	For 1SMRsensitivity analyses, summary statistics (i.e., betaXG, sebetaXG, betaYG, sebetaYG, alphahatstar, sealphahatstar) were obtained from the linear regression adjusted for age, sex, chip, assement centre, and PC1 to PC 40.	For 1SMRsensitivity analyses, summary statistics (i.e., betaXG, sebetaXG, betaYG, sebetaYG, alphahatstar, sealphahatstar) were obtained from the linear regression adjusted for age, sex, chip, assement centre, and PC1 to PC 40.	For 1SMRsensitivity analyses, summary statistics (i.e., betaXG, sebetaXG, betaYG, sebetaYG, alphahatstar, sealphahatstar) were obtained from the linear regression adjusted for age, sex, chip, assement centre, and PC1 to PC 40.	For 1SMRsensitivity analyses, summary statistics (i.e., betaXG, sebetaXG, betaYG, sebetaYG, alphahatstar, sealphahatstar) were obtained from the linear regression adjusted for age, sex, chip, assement centre, and PC1 to PC 40.	For 1SMRsensitivity analyses, summary statistics (i.e., betaXG, sebetaXG, betaYG, sebetaYG, alphahatstar, sealphahatstar) were obtained from the linear regression adjusted for age, sex, chip, assement centre, and PC1 to PC 40.	For 1SMRsensitivity analyses, summary statistics (i.e., betaXG, sebetaXG, betaYG, sebetaYG, alphahatstar, sealphahatstar) were obtained from the linear regression adjusted for age, sex, chip, assement centre, and PC1 to PC 40.	For 1SMRsensitivity analyses, summary statistics (i.e., betaXG, sebetaXG, betaYG, sebetaYG, alphahatstar, sealphahatstar) were obtained from the linear regression adjusted for age, sex, chip, assement centre, and PC1 to PC 40.	For 1SMRsensitivity analyses, summary statistics (i.e., betaXG, sebetaXG, betaYG, sebetaYG, alphahatstar, sealphahatstar) were obtained from the linear regression adjusted for age, sex, chip, assement centre, and PC1 to PC 40.	For 1SMRsensitivity analyses, summary statistics (i.e., betaXG, sebetaXG, betaYG, sebetaYG, alphahatstar, sealphahatstar) were obtained from the linear regression adjusted for age, sex, chip, assement centre, and PC1 to PC 40.	For 1SMRsensitivity analyses, summary statistics (i.e., betaXG, sebetaXG, betaYG, sebetaYG, alphahatstar, sealphahatstar) were obtained from the linear regression adjusted for age, sex, chip, assement centre, and PC1 to PC 40.	For 1SMRsensitivity analyses, summary statistics (i.e., betaXG, sebetaXG, betaYG, sebetaYG, alphahatstar, sealphahatstar) were obtained from the linear regression adjusted for age, sex, chip, assement centre, and PC1 to PC 40.	For 1SMRsensitivity analyses, summary statistics (i.e., betaXG, sebetaXG, betaYG, sebetaYG, alphahatstar, sealphahatstar) were obtained from the linear regression adjusted for age, sex, chip, assement centre, and PC1 to PC 40.	For 1SMRsensitivity analyses, summary statistics (i.e., betaXG, sebetaXG, betaYG, sebetaYG, alphahatstar, sealphahatstar) were obtained from the linear regression adjusted for age, sex, chip, assement centre, and PC1 to PC 40.	For 1SMRsensitivity analyses, summary statistics (i.e., betaXG, sebetaXG, betaYG, sebetaYG, alphahatstar, sealphahatstar) were obtained from the linear regression adjusted for age, sex, chip, assement centre, and PC1 to PC 40.	For 1SMRsensitivity analyses, summary statistics (i.e., betaXG, sebetaXG, betaYG, sebetaYG, alphahatstar, sealphahatstar) were obtained from the linear regression adjusted for age, sex, chip, assement centre, and PC1 to PC 40.	For 1SMRsensitivity analyses, summary statistics (i.e., betaXG, sebetaXG, betaYG, sebetaYG, alphahatstar, sealphahatstar) were obtained from the linear regression adjusted for age, sex, chip, assement centre, and PC1 to PC 40.	For 1SMRsensitivity analyses, summary statistics (i.e., betaXG, sebetaXG, betaYG, sebetaYG, alphahatstar, sealphahatstar) were obtained from the linear regression adjusted for age, sex, chip, assement centre, and PC1 to PC 40.	For 1SMRsensitivity analyses, summary statistics (i.e., betaXG, sebetaXG, betaYG, sebetaYG, alphahatstar, sealphahatstar) were obtained from the linear regression adjusted for age, sex, chip, assement centre, and PC1 to PC 40.	For 1SMRsensitivity analyses, summary statistics (i.e., betaXG, sebetaXG, betaYG, sebetaYG, alphahatstar, sealphahatstar) were obtained from the linear regression adjusted for age, sex, chip, assement centre, and PC1 to PC 40.	For 1SMRsensitivity analyses, summary statistics (i.e., betaXG, sebetaXG, betaYG, sebetaYG, alphahatstar, sealphahatstar) were obtained from the linear regression adjusted for age, sex, chip, assement centre, and PC1 to PC 40.	For 1SMRsensitivity analyses, summary statistics (i.e., betaXG, sebetaXG, betaYG, sebetaYG, alphahatstar, sealphahatstar) were obtained from the linear regression adjusted for age, sex, chip, assement centre, and PC1 to PC 40.	For 1SMRsensitivity analyses, summary statistics (i.e., betaXG, sebetaXG, betaYG, sebetaYG, alphahatstar, sealphahatstar) were obtained from the linear regression adjusted for age, sex, chip, assement centre, and PC1 to PC 40.	For 1SMRsensitivity analyses, summary statistics (i.e., betaXG, sebetaXG, betaYG, sebetaYG, alphahatstar, sealphahatstar) were obtained from the linear regression adjusted for age, sex, chip, assement centre, and PC1 to PC 40.	For 1SMRsensitivity analyses, summary statistics (i.e., betaXG, sebetaXG, betaYG, sebetaYG, alphahatstar, sealphahatstar) were obtained from the linear regression adjusted for age, sex, chip, assement centre, and PC1 to PC 40.	For 1SMRsensitivity analyses, summary statistics (i.e., betaXG, sebetaXG, betaYG, sebetaYG, alphahatstar, sealphahatstar) were obtained from the linear regression adjusted for age, sex, chip, assement centre, and PC1 to PC 40.	For 1SMRsensitivity analyses, summary statistics (i.e., betaXG, sebetaXG, betaYG, sebetaYG, alphahatstar, sealphahatstar) were obtained from the linear regression adjusted for age, sex, chip, assement centre, and PC1 to PC 40.	For 1SMRsensitivity analyses, summary statistics (i.e., betaXG, sebetaXG, betaYG, sebetaYG, alphahatstar, sealphahatstar) were obtained from the linear regression adjusted for age, sex, chip, assement centre, and PC1 to PC 40.	For 1SMRsensitivity analyses, summary statistics (i.e., betaXG, sebetaXG, betaYG, sebetaYG, alphahatstar, sealphahatstar) were obtained from the linear regression adjusted for age, sex, chip, assement centre, and PC1 to PC 40.	For 1SMRsensitivity analyses, summary statistics (i.e., betaXG, sebetaXG, betaYG, sebetaYG, alphahatstar, sealphahatstar) were obtained from the linear regression adjusted for age, sex, chip, assement centre, and PC1 to PC 40.	For 1SMRsensitivity analyses, summary statistics (i.e., betaXG, sebetaXG, betaYG, sebetaYG, alphahatstar, sealphahatstar) were obtained from the linear regression adjusted for age, sex, chip, assement centre, and PC1 to PC 40.	For 1SMRsensitivity analyses, summary statistics (i.e., betaXG, sebetaXG, betaYG, sebetaYG, alphahatstar, sealphahatstar) were obtained from the linear regression adjusted for age, sex, chip, assement centre, and PC1 to PC 40.	For 1SMRsensitivity analyses, summary statistics (i.e., betaXG, sebetaXG, betaYG, sebetaYG, alphahatstar, sealphahatstar) were obtained from the linear regression adjusted for age, sex, chip, assement centre, and PC1 to PC 40.	For 1SMRsensitivity analyses, summary statistics (i.e., betaXG, sebetaXG, betaYG, sebetaYG, alphahatstar, sealphahatstar) were obtained from the linear regression adjusted for age, sex, chip, assement centre, and PC1 to PC 40.	For 1SMRsensitivity analyses, summary statistics (i.e., betaXG, sebetaXG, betaYG, sebetaYG, alphahatstar, sealphahatstar) were obtained from the linear regression adjusted for age, sex, chip, assement centre, and PC1 to PC 40.	For 1SMRsensitivity analyses, summary statistics (i.e., betaXG, sebetaXG, betaYG, sebetaYG, alphahatstar, sealphahatstar) were obtained from the linear regression adjusted for age, sex, chip, assement centre, and PC1 to PC 40.	For 1SMRsensitivity analyses, summary statistics (i.e., betaXG, sebetaXG, betaYG, sebetaYG, alphahatstar, sealphahatstar) were obtained from the linear regression adjusted for age, sex, chip, assement centre, and PC1 to PC 40.	For 1SMRsensitivity analyses, summary statistics (i.e., betaXG, sebetaXG, betaYG, sebetaYG, alphahatstar, sealphahatstar) were obtained from the linear regression adjusted for age, sex, chip, assement centre, and PC1 to PC 40.	For 1SMRsensitivity analyses, summary statistics (i.e., betaXG, sebetaXG, betaYG, sebetaYG, alphahatstar, sealphahatstar) were obtained from the linear regression adjusted for age, sex, chip, assement centre, and PC1 to PC 40.	For 1SMRsensitivity analyses, summary statistics (i.e., betaXG, sebetaXG, betaYG, sebetaYG, alphahatstar, sealphahatstar) were obtained from the linear regression adjusted for age, sex, chip, assement centre, and PC1 to PC 40.	For 1SMRsensitivity analyses, summary statistics (i.e., betaXG, sebetaXG, betaYG, sebetaYG, alphahatstar, sealphahatstar) were obtained from the linear regression adjusted for age, sex, chip, assement centre, and PC1 to PC 40.	For 1SMRsensitivity analyses, summary statistics (i.e., betaXG, sebetaXG, betaYG, sebetaYG, alphahatstar, sealphahatstar) were obtained from the linear regression adjusted for age, sex, chip, assement centre, and PC1 to PC 40.	For 1SMRsensitivity analyses, summary statistics (i.e., betaXG, sebetaXG, betaYG, sebetaYG, alphahatstar, sealphahatstar) were obtained from the linear regression adjusted for age, sex, chip, assement centre, and PC1 to PC 40.	For 1SMRsensitivity analyses, summary statistics (i.e., betaXG, sebetaXG, betaYG, sebetaYG, alphahatstar, sealphahatstar) were obtained from the linear regression adjusted for age, sex, chip, assement centre, and PC1 to PC 40.	For 1SMRsensitivity analyses, summary statistics (i.e., betaXG, sebetaXG, betaYG, sebetaYG, alphahatstar, sealphahatstar) were obtained from the linear regression adjusted for age, sex, chip, assement centre, and PC1 to PC 40.	For 1SMRsensitivity analyses, summary statistics (i.e., betaXG, sebetaXG, betaYG, sebetaYG, alphahatstar, sealphahatstar) were obtained from the linear regression adjusted for age, sex, chip, assement centre, and PC1 to PC 40.	For 1SMRsensitivity analyses, summary statistics (i.e., betaXG, sebetaXG, betaYG, sebetaYG, alphahatstar, sealphahatstar) were obtained from the linear regression adjusted for age, sex, chip, assement centre, and PC1 to PC 40.	For 1SMRsensitivity analyses, summary statistics (i.e., betaXG, sebetaXG, betaYG, sebetaYG, alphahatstar, sealphahatstar) were obtained from the linear regression adjusted for age, sex, chip, assement centre, and PC1 to PC 40.	For 1SMRsensitivity analyses, summary statistics (i.e., betaXG, sebetaXG, betaYG, sebetaYG, alphahatstar, sealphahatstar) were obtained from the linear regression adjusted for age, sex, chip, assement centre, and PC1 to PC 40.	For 1SMRsensitivity analyses, summary statistics (i.e., betaXG, sebetaXG, betaYG, sebetaYG, alphahatstar, sealphahatstar) were obtained from the linear regression adjusted for age, sex, chip, assement centre, and PC1 to PC 40.	For 1SMRsensitivity analyses, summary statistics (i.e., betaXG, sebetaXG, betaYG, sebetaYG, alphahatstar, sealphahatstar) were obtained from the linear regression adjusted for age, sex, chip, assement centre, and PC1 to PC 40.	For 1SMRsensitivity analyses, summary statistics (i.e., betaXG, sebetaXG, betaYG, sebetaYG, alphahatstar, sealphahatstar) were obtained from the linear regression adjusted for age, sex, chip, assement centre, and PC1 to PC 40.	For 1SMRsensitivity analyses, summary statistics (i.e., betaXG, sebetaXG, betaYG, sebetaYG, alphahatstar, sealphahatstar) were obtained from the linear regression adjusted for age, sex, chip, assement centre, and PC1 to PC 40.	For 1SMRsensitivity analyses, summary statistics (i.e., betaXG, sebetaXG, betaYG, sebetaYG, alphahatstar, sealphahatstar) were obtained from the linear regression adjusted for age, sex, chip, assement centre, and PC1 to PC 40.	For 1SMRsensitivity analyses, summary statistics (i.e., betaXG, sebetaXG, betaYG, sebetaYG, alphahatstar, sealphahatstar) were obtained from the linear regression adjusted for age, sex, chip, assement centre, and PC1 to PC 40.	For 1SMRsensitivity analyses, summary statistics (i.e., betaXG, sebetaXG, betaYG, sebetaYG, alphahatstar, sealphahatstar) were obtained from the linear regression adjusted for age, sex, chip, assement centre, and PC1 to PC 40.	For 1SMRsensitivity analyses, summary statistics (i.e., betaXG, sebetaXG, betaYG, sebetaYG, alphahatstar, sealphahatstar) were obtained from the linear regression adjusted for age, sex, chip, assement centre, and PC1 to PC 40.	For 1SMRsensitivity analyses, summary statistics (i.e., betaXG, sebetaXG, betaYG, sebetaYG, alphahatstar, sealphahatstar) were obtained from the linear regression adjusted for age, sex, chip, assement centre, and PC1 to PC 40.	For 1SMRsensitivity analyses, summary statistics (i.e., betaXG, sebetaXG, betaYG, sebetaYG, alphahatstar, sealphahatstar) were obtained from the linear regression adjusted for age, sex, chip, assement centre, and PC1 to PC 40.	For 1SMRsensitivity analyses, summary statistics (i.e., betaXG, sebetaXG, betaYG, sebetaYG, alphahatstar, sealphahatstar) were obtained from the linear regression adjusted for age, sex, chip, assement centre, and PC1 to PC 40.	For 1SMRsensitivity analyses, summary statistics (i.e., betaXG, sebetaXG, betaYG, sebetaYG, alphahatstar, sealphahatstar) were obtained from the linear regression adjusted for age, sex, chip, assement centre, and PC1 to PC 40.	For 1SMRsensitivity analyses, summary statistics (i.e., betaXG, sebetaXG, betaYG, sebetaYG, alphahatstar, sealphahatstar) were obtained from the linear regression adjusted for age, sex, chip, assement centre, and PC1 to PC 40.	For 1SMRsensitivity analyses, summary statistics (i.e., betaXG, sebetaXG, betaYG, sebetaYG, alphahatstar, sealphahatstar) were obtained from the linear regression adjusted for age, sex, chip, assement centre, and PC1 to PC 40.	For 1SMRsensitivity analyses, summary statistics (i.e., betaXG, sebetaXG, betaYG, sebetaYG, alphahatstar, sealphahatstar) were obtained from the linear regression adjusted for age, sex, chip, assement centre, and PC1 to PC 40.	For 1SMRsensitivity analyses, summary statistics (i.e., betaXG, sebetaXG, betaYG, sebetaYG, alphahatstar, sealphahatstar) were obtained from the linear regression adjusted for age, sex, chip, assement centre, and PC1 to PC 40.	For 1SMRsensitivity analyses, summary statistics (i.e., betaXG, sebetaXG, betaYG, sebetaYG, alphahatstar, sealphahatstar) were obtained from the linear regression adjusted for age, sex, chip, assement centre, and PC1 to PC 40.	For 1SMRsensitivity analyses, summary statistics (i.e., betaXG, sebetaXG, betaYG, sebetaYG, alphahatstar, sealphahatstar) were obtained from the linear regression adjusted for age, sex, chip, assement centre, and PC1 to PC 40.	For 1SMRsensitivity analyses, summary statistics (i.e., betaXG, sebetaXG, betaYG, sebetaYG, alphahatstar, sealphahatstar) were obtained from the linear regression adjusted for age, sex, chip, assement centre, and PC1 to PC 40.	For 1SMRsensitivity analyses, summary statistics (i.e., betaXG, sebetaXG, betaYG, sebetaYG, alphahatstar, sealphahatstar) were obtained from the linear regression adjusted for age, sex, chip, assement centre, and PC1 to PC 40.	For 1SMRsensitivity analyses, summary statistics (i.e., betaXG, sebetaXG, betaYG, sebetaYG, alphahatstar, sealphahatstar) were obtained from the linear regression adjusted for age, sex, chip, assement centre, and PC1 to PC 40.	For 1SMRsensitivity analyses, summary statistics (i.e., betaXG, sebetaXG, betaYG, sebetaYG, alphahatstar, sealphahatstar) were obtained from the linear regression adjusted for age, sex, chip, assement centre, and PC1 to PC 40.	For 1SMRsensitivity analyses, summary statistics (i.e., betaXG, sebetaXG, betaYG, sebetaYG, alphahatstar, sealphahatstar) were obtained from the linear regression adjusted for age, sex, chip, assement centre, and PC1 to PC 40.	For 1SMRsensitivity analyses, summary statistics (i.e., betaXG, sebetaXG, betaYG, sebetaYG, alphahatstar, sealphahatstar) were obtained from the linear regression adjusted for age, sex, chip, assement centre, and PC1 to PC 40.	For 1SMRsensitivity analyses, summary statistics (i.e., betaXG, sebetaXG, betaYG, sebetaYG, alphahatstar, sealphahatstar) were obtained from the linear regression adjusted for age, sex, chip, assement centre, and PC1 to PC 40.	For 1SMRsensitivity analyses, summary statistics (i.e., betaXG, sebetaXG, betaYG, sebetaYG, alphahatstar, sealphahatstar) were obtained from the linear regression adjusted for age, sex, chip, assement centre, and PC1 to PC 40.	For 1SMRsensitivity analyses, summary statistics (i.e., betaXG, sebetaXG, betaYG, sebetaYG, alphahatstar, sealphahatstar) were obtained from the linear regression adjusted for age, sex, chip, assement centre, and PC1 to PC 40.	For 1SMRsensitivity analyses, summary statistics (i.e., betaXG, sebetaXG, betaYG, sebetaYG, alphahatstar, sealphahatstar) were obtained from the linear regression adjusted for age, sex, chip, assement centre, and PC1 to PC 40.	For 1SMRsensitivity analyses, summary statistics (i.e., betaXG, sebetaXG, betaYG, sebetaYG, alphahatstar, sealphahatstar) were obtained from the linear regression adjusted for age, sex, chip, assement centre, and PC1 to PC 40.	For 1SMRsensitivity analyses, summary statistics (i.e., betaXG, sebetaXG, betaYG, sebetaYG, alphahatstar, sealphahatstar) were obtained from the linear regression adjusted for age, sex, chip, assement centre, and PC1 to PC 40.	For 1SMRsensitivity analyses, summary statistics (i.e., betaXG, sebetaXG, betaYG, sebetaYG, alphahatstar, sealphahatstar) were obtained from the linear regression adjusted for age, sex, chip, assement centre, and PC1 to PC 40.	For 1SMRsensitivity analyses, summary statistics (i.e., betaXG, sebetaXG, betaYG, sebetaYG, alphahatstar, sealphahatstar) were obtained from the linear regression adjusted for age, sex, chip, assement centre, and PC1 to PC 40.	For 1SMRsensitivity analyses, summary statistics (i.e., betaXG, sebetaXG, betaYG, sebetaYG, alphahatstar, sealphahatstar) were obtained from the linear regression adjusted for age, sex, chip, assement centre, and PC1 to PC 40.	For 1SMRsensitivity analyses, summary statistics (i.e., betaXG, sebetaXG, betaYG, sebetaYG, alphahatstar, sealphahatstar) were obtained from the linear regression adjusted for age, sex, chip, assement centre, and PC1 to PC 40.	For 1SMRsensitivity analyses, summary statistics (i.e., betaXG, sebetaXG, betaYG, sebetaYG, alphahatstar, sealphahatstar) were obtained from the linear regression adjusted for age, sex, chip, assement centre, and PC1 to PC 40.	For 1SMRsensitivity analyses, summary statistics (i.e., betaXG, sebetaXG, betaYG, sebetaYG, alphahatstar, sealphahatstar) were obtained from the linear regression adjusted for age, sex, chip, assement centre, and PC1 to PC 40.	For 1SMRsensitivity analyses, summary statistics (i.e., betaXG, sebetaXG, betaYG, sebetaYG, alphahatstar, sealphahatstar) were obtained from the linear regression adjusted for age, sex, chip, assement centre, and PC1 to PC 40.	For 1SMRsensitivity analyses, summary statistics (i.e., betaXG, sebetaXG, betaYG, sebetaYG, alphahatstar, sealphahatstar) were obtained from the linear regression adjusted for age, sex, chip, assement centre, and PC1 to PC 40.	For 1SMRsensitivity analyses, summary statistics (i.e., betaXG, sebetaXG, betaYG, sebetaYG, alphahatstar, sealphahatstar) were obtained from the linear regression adjusted for age, sex, chip, assement centre, and PC1 to PC 40.	For 1SMRsensitivity analyses, summary statistics (i.e., betaXG, sebetaXG, betaYG, sebetaYG, alphahatstar, sealphahatstar) were obtained from the linear regression adjusted for age, sex, chip, assement centre, and PC1 to PC 40.	For 1SMRsensitivity analyses, summary statistics (i.e., betaXG, sebetaXG, betaYG, sebetaYG, alphahatstar, sealphahatstar) were obtained from the linear regression adjusted for age, sex, chip, assement centre, and PC1 to PC 40.	For 1SMRsensitivity analyses, summary statistics (i.e., betaXG, sebetaXG, betaYG, sebetaYG, alphahatstar, sealphahatstar) were obtained from the linear regression adjusted for age, sex, chip, assement centre, and PC1 to PC 40.	For 1SMRsensitivity analyses, summary statistics (i.e., betaXG, sebetaXG, betaYG, sebetaYG, alphahatstar, sealphahatstar) were obtained from the linear regression adjusted for age, sex, chip, assement centre, and PC1 to PC 40.	For 1SMRsensitivity analyses, summary statistics (i.e., betaXG, sebetaXG, betaYG, sebetaYG, alphahatstar, sealphahatstar) were obtained from the linear regression adjusted for age, sex, chip, assement centre, and PC1 to PC 40.	For 1SMRsensitivity analyses, summary statistics (i.e., betaXG, sebetaXG, betaYG, sebetaYG, alphahatstar, sealphahatstar) were obtained from the linear regression adjusted for age, sex, chip, assement centre, and PC1 to PC 40.	For 1SMRsensitivity analyses, summary statistics (i.e., betaXG, sebetaXG, betaYG, sebetaYG, alphahatstar, sealphahatstar) were obtained from the linear regression adjusted for age, sex, chip, assement centre, and PC1 to PC 40.	For 1SMRsensitivity analyses, summary statistics (i.e., betaXG, sebetaXG, betaYG, sebetaYG, alphahatstar, sealphahatstar) were obtained from the linear regression adjusted for age, sex, chip, assement centre, and PC1 to PC 40.	For 1SMRsensitivity analyses, summary statistics (i.e., betaXG, sebetaXG, betaYG, sebetaYG, alphahatstar, sealphahatstar) were obtained from the linear regression adjusted for age, sex, chip, assement centre, and PC1 to PC 40.	For 1SMRsensitivity analyses, summary statistics (i.e., betaXG, sebetaXG, betaYG, sebetaYG, alphahatstar, sealphahatstar) were obtained from the linear regression adjusted for age, sex, chip, assement centre, and PC1 to PC 40.	For 1SMRsensitivity analyses, summary statistics (i.e., betaXG, sebetaXG, betaYG, sebetaYG, alphahatstar, sealphahatstar) were obtained from the linear regression adjusted for age, sex, chip, assement centre, and PC1 to PC 40.	For 1SMRsensitivity analyses, summary statistics (i.e., betaXG, sebetaXG, betaYG, sebetaYG, alphahatstar, sealphahatstar) were obtained from the linear regression adjusted for age, sex, chip, assement centre, and PC1 to PC 40.	For 1SMRsensitivity analyses, summary statistics (i.e., betaXG, sebetaXG, betaYG, sebetaYG, alphahatstar, sealphahatstar) were obtained from the linear regression adjusted for age, sex, chip, assement centre, and PC1 to PC 40.	For 1SMRsensitivity analyses, summary statistics (i.e., betaXG, sebetaXG, betaYG, sebetaYG, alphahatstar, sealphahatstar) were obtained from the linear regression adjusted for age, sex, chip, assement centre, and PC1 to PC 40.	For 1SMRsensitivity analyses, summary statistics (i.e., betaXG, sebetaXG, betaYG, sebetaYG, alphahatstar, sealphahatstar) were obtained from the linear regression adjusted for age, sex, chip, assement centre, and PC1 to PC 40.	For 1SMRsensitivity analyses, summary statistics (i.e., betaXG, sebetaXG, betaYG, sebetaYG, alphahatstar, sealphahatstar) were obtained from the linear regression adjusted for age, sex, chip, assement centre, and PC1 to PC 40.	For 1SMRsensitivity analyses, summary statistics (i.e., betaXG, sebetaXG, betaYG, sebetaYG, alphahatstar, sealphahatstar) were obtained from the linear regression adjusted for age, sex, chip, assement centre, and PC1 to PC 40.	For 1SMRsensitivity analyses, summary statistics (i.e., betaXG, sebetaXG, betaYG, sebetaYG, alphahatstar, sealphahatstar) were obtained from the linear regression adjusted for age, sex, chip, assement centre, and PC1 to PC 40.	For 1SMRsensitivity analyses, summary statistics (i.e., betaXG, sebetaXG, betaYG, sebetaYG, alphahatstar, sealphahatstar) were obtained from the linear regression adjusted for age, sex, chip, assement centre, and PC1 to PC 40.	For 1SMRsensitivity analyses, summary statistics (i.e., betaXG, sebetaXG, betaYG, sebetaYG, alphahatstar, sealphahatstar) were obtained from the linear regression adjusted for age, sex, chip, assement centre, and PC1 to PC 40.	For 1SMRsensitivity analyses, summary statistics (i.e., betaXG, sebetaXG, betaYG, sebetaYG, alphahatstar, sealphahatstar) were obtained from the linear regression adjusted for age, sex, chip, assement centre, and PC1 to PC 40.	For 1SMRsensitivity analyses, summary statistics (i.e., betaXG, sebetaXG, betaYG, sebetaYG, alphahatstar, sealphahatstar) were obtained from the linear regression adjusted for age, sex, chip, assement centre, and PC1 to PC 40.	For 1SMRsensitivity analyses, summary statistics (i.e., betaXG, sebetaXG, betaYG, sebetaYG, alphahatstar, sealphahatstar) were obtained from the linear regression adjusted for age, sex, chip, assement centre, and PC1 to PC 40.	For 1SMRsensitivity analyses, summary statistics (i.e., betaXG, sebetaXG, betaYG, sebetaYG, alphahatstar, sealphahatstar) were obtained from the linear regression adjusted for age, sex, chip, assement centre, and PC1 to PC 40.	For 1SMRsensitivity analyses, summary statistics (i.e., betaXG, sebetaXG, betaYG, sebetaYG, alphahatstar, sealphahatstar) were obtained from the linear regression adjusted for age, sex, chip, assement centre, and PC1 to PC 40.	For 1SMRsensitivity analyses, summary statistics (i.e., betaXG, sebetaXG, betaYG, sebetaYG, alphahatstar, sealphahatstar) were obtained from the linear regression adjusted for age, sex, chip, assement centre, and PC1 to PC 40.	For 1SMRsensitivity analyses, summary statistics (i.e., betaXG, sebetaXG, betaYG, sebetaYG, alphahatstar, sealphahatstar) were obtained from the linear regression adjusted for age, sex, chip, assement centre, and PC1 to PC 40.	For 1SMRsensitivity analyses, summary statistics (i.e., betaXG, sebetaXG, betaYG, sebetaYG, alphahatstar, sealphahatstar) were obtained from the linear regression adjusted for age, sex, chip, assement centre, and PC1 to PC 40.	For 1SMRsensitivity analyses, summary statistics (i.e., betaXG, sebetaXG, betaYG, sebetaYG, alphahatstar, sealphahatstar) were obtained from the linear regression adjusted for age, sex, chip, assement centre, and PC1 to PC 40.	For 1SMRsensitivity analyses, summary statistics (i.e., betaXG, sebetaXG, betaYG, sebetaYG, alphahatstar, sealphahatstar) were obtained from the linear regression adjusted for age, sex, chip, assement centre, and PC1 to PC 40.	For 1SMRsensitivity analyses, summary statistics (i.e., betaXG, sebetaXG, betaYG, sebetaYG, alphahatstar, sealphahatstar) were obtained from the linear regression adjusted for age, sex, chip, assement centre, and PC1 to PC 40.	For 1SMRsensitivity analyses, summary statistics (i.e., betaXG, sebetaXG, betaYG, sebetaYG, alphahatstar, sealphahatstar) were obtained from the linear regression adjusted for age, sex, chip, assement centre, and PC1 to PC 40.	For 1SMRsensitivity analyses, summary statistics (i.e., betaXG, sebetaXG, betaYG, sebetaYG, alphahatstar, sealphahatstar) were obtained from the linear regression adjusted for age, sex, chip, assement centre, and PC1 to PC 40.	For 1SMRsensitivity analyses, summary statistics (i.e., betaXG, sebetaXG, betaYG, sebetaYG, alphahatstar, sealphahatstar) were obtained from the linear regression adjusted for age, sex, chip, assement centre, and PC1 to PC 40.	For 1SMRsensitivity analyses, summary statistics (i.e., betaXG, sebetaXG, betaYG, sebetaYG, alphahatstar, sealphahatstar) were obtained from the linear regression adjusted for age, sex, chip, assement centre, and PC1 to PC 40.	For 1SMRsensitivity analyses, summary statistics (i.e., betaXG, sebetaXG, betaYG, sebetaYG, alphahatstar, sealphahatstar) were obtained from the linear regression adjusted for age, sex, chip, assement centre, and PC1 to PC 40.	For 1SMRsensitivity analyses, summary statistics (i.e., betaXG, sebetaXG, betaYG, sebetaYG, alphahatstar, sealphahatstar) were obtained from the linear regression adjusted for age, sex, chip, assement centre, and PC1 to PC 40.	For 1SMRsensitivity analyses, summary statistics (i.e., betaXG, sebetaXG, betaYG, sebetaYG, alphahatstar, sealphahatstar) were obtained from the linear regression adjusted for age, sex, chip, assement centre, and PC1 to PC 40.	For 1SMRsensitivity analyses, summary statistics (i.e., betaXG, sebetaXG, betaYG, sebetaYG, alphahatstar, sealphahatstar) were obtained from the linear regression adjusted for age, sex, chip, assement centre, and PC1 to PC 40.	For 1SMRsensitivity analyses, summary statistics (i.e., betaXG, sebetaXG, betaYG, sebetaYG, alphahatstar, sealphahatstar) were obtained from the linear regression adjusted for age, sex, chip, assement centre, and PC1 to PC 40.	For 1SMRsensitivity analyses, summary statistics (i.e., betaXG, sebetaXG, betaYG, sebetaYG, alphahatstar, sealphahatstar) were obtained from the linear regression adjusted for age, sex, chip, assement centre, and PC1 to PC 40.	For 1SMRsensitivity analyses, summary statistics (i.e., betaXG, sebetaXG, betaYG, sebetaYG, alphahatstar, sealphahatstar) were obtained from the linear regression adjusted for age, sex, chip, assement centre, and PC1 to PC 40.	For 1SMRsensitivity analyses, summary statistics (i.e., betaXG, sebetaXG, betaYG, sebetaYG, alphahatstar, sealphahatstar) were obtained from the linear regression adjusted for age, sex, chip, assement centre, and PC1 to PC 40.	For 1SMRsensitivity analyses, summary statistics (i.e., betaXG, sebetaXG, betaYG, sebetaYG, alphahatstar, sealphahatstar) were obtained from the linear regression adjusted for age, sex, chip, assement centre, and PC1 to PC 40.	For 1SMRsensitivity analyses, summary statistics (i.e., betaXG, sebetaXG, betaYG, sebetaYG, alphahatstar, sealphahatstar) were obtained from the linear regression adjusted for age, sex, chip, assement centre, and PC1 to PC 40.	For 1SMRsensitivity analyses, summary statistics (i.e., betaXG, sebetaXG, betaYG, sebetaYG, alphahatstar, sealphahatstar) were obtained from the linear regression adjusted for age, sex, chip, assement centre, and PC1 to PC 40.	For 1SMRsensitivity analyses, summary statistics (i.e., betaXG, sebetaXG, betaYG, sebetaYG, alphahatstar, sealphahatstar) were obtained from the linear regression adjusted for age, sex, chip, assement centre, and PC1 to PC 40.	For 1SMRsensitivity analyses, summary statistics (i.e., betaXG, sebetaXG, betaYG, sebetaYG, alphahatstar, sealphahatstar) were obtained from the linear regression adjusted for age, sex, chip, assement centre, and PC1 to PC 40.	For 1SMRsensitivity analyses, summary statistics (i.e., betaXG, sebetaXG, betaYG, sebetaYG, alphahatstar, sealphahatstar) were obtained from the linear regression adjusted for age, sex, chip, assement centre, and PC1 to PC 40.	For 1SMRsensitivity analyses, summary statistics (i.e., betaXG, sebetaXG, betaYG, sebetaYG, alphahatstar, sealphahatstar) were obtained from the linear regression adjusted for age, sex, chip, assement centre, and PC1 to PC 40.	For 1SMRsensitivity analyses, summary statistics (i.e., betaXG, sebetaXG, betaYG, sebetaYG, alphahatstar, sealphahatstar) were obtained from the linear regression adjusted for age, sex, chip, assement centre, and PC1 to PC 40.	For 1SMRsensitivity analyses, summary statistics (i.e., betaXG, sebetaXG, betaYG, sebetaYG, alphahatstar, sealphahatstar) were obtained from the linear regression adjusted for age, sex, chip, assement centre, and PC1 to PC 40.	For 1SMRsensitivity analyses, summary statistics (i.e., betaXG, sebetaXG, betaYG, sebetaYG, alphahatstar, sealphahatstar) were obtained from the linear regression adjusted for age, sex, chip, assement centre, and PC1 to PC 40.	For 1SMRsensitivity analyses, summary statistics (i.e., betaXG, sebetaXG, betaYG, sebetaYG, alphahatstar, sealphahatstar) were obtained from the linear regression adjusted for age, sex, chip, assement centre, and PC1 to PC 40.	For 1SMRsensitivity analyses, summary statistics (i.e., betaXG, sebetaXG, betaYG, sebetaYG, alphahatstar, sealphahatstar) were obtained from the linear regression adjusted for age, sex, chip, assement centre, and PC1 to PC 40.	For 1SMRsensitivity analyses, summary statistics (i.e., betaXG, sebetaXG, betaYG, sebetaYG, alphahatstar, sealphahatstar) were obtained from the linear regression adjusted for age, sex, chip, assement centre, and PC1 to PC 40.	For 1SMRsensitivity analyses, summary statistics (i.e., betaXG, sebetaXG, betaYG, sebetaYG, alphahatstar, sealphahatstar) were obtained from the linear regression adjusted for age, sex, chip, assement centre, and PC1 to PC 40.	For 1SMRsensitivity analyses, summary statistics (i.e., betaXG, sebetaXG, betaYG, sebetaYG, alphahatstar, sealphahatstar) were obtained from the linear regression adjusted for age, sex, chip, assement centre, and PC1 to PC 40.	For 1SMRsensitivity analyses, summary statistics (i.e., betaXG, sebetaXG, betaYG, sebetaYG, alphahatstar, sealphahatstar) were obtained from the linear regression adjusted for age, sex, chip, assement centre, and PC1 to PC 40.	For 1SMRsensitivity analyses, summary statistics (i.e., betaXG, sebetaXG, betaYG, sebetaYG, alphahatstar, sealphahatstar) were obtained from the linear regression adjusted for age, sex, chip, assement centre, and PC1 to PC 40.	For 1SMRsensitivity analyses, summary statistics (i.e., betaXG, sebetaXG, betaYG, sebetaYG, alphahatstar, sealphahatstar) were obtained from the linear regression adjusted for age, sex, chip, assement centre, and PC1 to PC 40.	For 1SMRsensitivity analyses, summary statistics (i.e., betaXG, sebetaXG, betaYG, sebetaYG, alphahatstar, sealphahatstar) were obtained from the linear regression adjusted for age, sex, chip, assement centre, and PC1 to PC 40.	For 1SMRsensitivity analyses, summary statistics (i.e., betaXG, sebetaXG, betaYG, sebetaYG, alphahatstar, sealphahatstar) were obtained from the linear regression adjusted for age, sex, chip, assement centre, and PC1 to PC 40.	For 1SMRsensitivity analyses, summary statistics (i.e., betaXG, sebetaXG, betaYG, sebetaYG, alphahatstar, sealphahatstar) were obtained from the linear regression adjusted for age, sex, chip, assement centre, and PC1 to PC 40.	For 1SMRsensitivity analyses, summary statistics (i.e., betaXG, sebetaXG, betaYG, sebetaYG, alphahatstar, sealphahatstar) were obtained from the linear regression adjusted for age, sex, chip, assement centre, and PC1 to PC 40.	For 1SMRsensitivity analyses, summary statistics (i.e., betaXG, sebetaXG, betaYG, sebetaYG, alphahatstar, sealphahatstar) were obtained from the linear regression adjusted for age, sex, chip, assement centre, and PC1 to PC 40.	For 1SMRsensitivity analyses, summary statistics (i.e., betaXG, sebetaXG, betaYG, sebetaYG, alphahatstar, sealphahatstar) were obtained from the linear regression adjusted for age, sex, chip, assement centre, and PC1 to PC 40.	For 1SMRsensitivity analyses, summary statistics (i.e., betaXG, sebetaXG, betaYG, sebetaYG, alphahatstar, sealphahatstar) were obtained from the linear regression adjusted for age, sex, chip, assement centre, and PC1 to PC 40.	For 1SMRsensitivity analyses, summary statistics (i.e., betaXG, sebetaXG, betaYG, sebetaYG, alphahatstar, sealphahatstar) were obtained from the linear regression adjusted for age, sex, chip, assement centre, and PC1 to PC 40.	For 1SMRsensitivity analyses, summary statistics (i.e., betaXG, sebetaXG, betaYG, sebetaYG, alphahatstar, sealphahatstar) were obtained from the linear regression adjusted for age, sex, chip, assement centre, and PC1 to PC 40.	For 1SMRsensitivity analyses, summary statistics (i.e., betaXG, sebetaXG, betaYG, sebetaYG, alphahatstar, sealphahatstar) were obtained from the linear regression adjusted for age, sex, chip, assement centre, and PC1 to PC 40.	For 1SMRsensitivity analyses, summary statistics (i.e., betaXG, sebetaXG, betaYG, sebetaYG, alphahatstar, sealphahatstar) were obtained from the linear regression adjusted for age, sex, chip, assement centre, and PC1 to PC 40.	For 1SMRsensitivity analyses, summary statistics (i.e., betaXG, sebetaXG, betaYG, sebetaYG, alphahatstar, sealphahatstar) were obtained from the linear regression adjusted for age, sex, chip, assement centre, and PC1 to PC 40.	For 1SMRsensitivity analyses, summary statistics (i.e., betaXG, sebetaXG, betaYG, sebetaYG, alphahatstar, sealphahatstar) were obtained from the linear regression adjusted for age, sex, chip, assement centre, and PC1 to PC 40.	For 1SMRsensitivity analyses, summary statistics (i.e., betaXG, sebetaXG, betaYG, sebetaYG, alphahatstar, sealphahatstar) were obtained from the linear regression adjusted for age, sex, chip, assement centre, and PC1 to PC 40.	For 1SMRsensitivity analyses, summary statistics (i.e., betaXG, sebetaXG, betaYG, sebetaYG, alphahatstar, sealphahatstar) were obtained from the linear regression adjusted for age, sex, chip, assement centre, and PC1 to PC 40.	For 1SMRsensitivity analyses, summary statistics (i.e., betaXG, sebetaXG, betaYG, sebetaYG, alphahatstar, sealphahatstar) were obtained from the linear regression adjusted for age, sex, chip, assement centre, and PC1 to PC 40.	For 1SMRsensitivity analyses, summary statistics (i.e., betaXG, sebetaXG, betaYG, sebetaYG, alphahatstar, sealphahatstar) were obtained from the linear regression adjusted for age, sex, chip, assement centre, and PC1 to PC 40.	For 1SMRsensitivity analyses, summary statistics (i.e., betaXG, sebetaXG, betaYG, sebetaYG, alphahatstar, sealphahatstar) were obtained from the linear regression adjusted for age, sex, chip, assement centre, and PC1 to PC 40.	For 1SMRsensitivity analyses, summary statistics (i.e., betaXG, sebetaXG, betaYG, sebetaYG, alphahatstar, sealphahatstar) were obtained from the linear regression adjusted for age, sex, chip, assement centre, and PC1 to PC 40.	For 1SMRsensitivity analyses, summary statistics (i.e., betaXG, sebetaXG, betaYG, sebetaYG, alphahatstar, sealphahatstar) were obtained from the linear regression adjusted for age, sex, chip, assement centre, and PC1 to PC 40.	For 1SMRsensitivity analyses, summary statistics (i.e., betaXG, sebetaXG, betaYG, sebetaYG, alphahatstar, sealphahatstar) were obtained from the linear regression adjusted for age, sex, chip, assement centre, and PC1 to PC 40.	For 1SMRsensitivity analyses, summary statistics (i.e., betaXG, sebetaXG, betaYG, sebetaYG, alphahatstar, sealphahatstar) were obtained from the linear regression adjusted for age, sex, chip, assement centre, and PC1 to PC 40.	For 1SMRsensitivity analyses, summary statistics (i.e., betaXG, sebetaXG, betaYG, sebetaYG, alphahatstar, sealphahatstar) were obtained from the linear regression adjusted for age, sex, chip, assement centre, and PC1 to PC 40.	For 1SMRsensitivity analyses, summary statistics (i.e., betaXG, sebetaXG, betaYG, sebetaYG, alphahatstar, sealphahatstar) were obtained from the linear regression adjusted for age, sex, chip, assement centre, and PC1 to PC 40.	For 1SMRsensitivity analyses, summary statistics (i.e., betaXG, sebetaXG, betaYG, sebetaYG, alphahatstar, sealphahatstar) were obtained from the linear regression adjusted for age, sex, chip, assement centre, and PC1 to PC 40.	For 1SMRsensitivity analyses, summary statistics (i.e., betaXG, sebetaXG, betaYG, sebetaYG, alphahatstar, sealphahatstar) were obtained from the linear regression adjusted for age, sex, chip, assement centre, and PC1 to PC 40.	For 1SMRsensitivity analyses, summary statistics (i.e., betaXG, sebetaXG, betaYG, sebetaYG, alphahatstar, sealphahatstar) were obtained from the linear regression adjusted for age, sex, chip, assement centre, and PC1 to PC 40.	For 1SMRsensitivity analyses, summary statistics (i.e., betaXG, sebetaXG, betaYG, sebetaYG, alphahatstar, sealphahatstar) were obtained from the linear regression adjusted for age, sex, chip, assement centre, and PC1 to PC 40.	For 1SMRsensitivity analyses, summary statistics (i.e., betaXG, sebetaXG, betaYG, sebetaYG, alphahatstar, sealphahatstar) were obtained from the linear regression adjusted for age, sex, chip, assement centre, and PC1 to PC 40.	For 1SMRsensitivity analyses, summary statistics (i.e., betaXG, sebetaXG, betaYG, sebetaYG, alphahatstar, sealphahatstar) were obtained from the linear regression adjusted for age, sex, chip, assement centre, and PC1 to PC 40.	For 1SMRsensitivity analyses, summary statistics (i.e., betaXG, sebetaXG, betaYG, sebetaYG, alphahatstar, sealphahatstar) were obtained from the linear regression adjusted for age, sex, chip, assement centre, and PC1 to PC 40.	For 1SMRsensitivity analyses, summary statistics (i.e., betaXG, sebetaXG, betaYG, sebetaYG, alphahatstar, sealphahatstar) were obtained from the linear regression adjusted for age, sex, chip, assement centre, and PC1 to PC 40.	For 1SMRsensitivity analyses, summary statistics (i.e., betaXG, sebetaXG, betaYG, sebetaYG, alphahatstar, sealphahatstar) were obtained from the linear regression adjusted for age, sex, chip, assement centre, and PC1 to PC 40.	For 1SMRsensitivity analyses, summary statistics (i.e., betaXG, sebetaXG, betaYG, sebetaYG, alphahatstar, sealphahatstar) were obtained from the linear regression adjusted for age, sex, chip, assement centre, and PC1 to PC 40.	For 1SMRsensitivity analyses, summary statistics (i.e., betaXG, sebetaXG, betaYG, sebetaYG, alphahatstar, sealphahatstar) were obtained from the linear regression adjusted for age, sex, chip, assement centre, and PC1 to PC 40.	For 1SMRsensitivity analyses, summary statistics (i.e., betaXG, sebetaXG, betaYG, sebetaYG, alphahatstar, sealphahatstar) were obtained from the linear regression adjusted for age, sex, chip, assement centre, and PC1 to PC 40.	For 1SMRsensitivity analyses, summary statistics (i.e., betaXG, sebetaXG, betaYG, sebetaYG, alphahatstar, sealphahatstar) were obtained from the linear regression adjusted for age, sex, chip, assement centre, and PC1 to PC 40.	For 1SMRsensitivity analyses, summary statistics (i.e., betaXG, sebetaXG, betaYG, sebetaYG, alphahatstar, sealphahatstar) were obtained from the linear regression adjusted for age, sex, chip, assement centre, and PC1 to PC 40.	For 1SMRsensitivity analyses, summary statistics (i.e., betaXG, sebetaXG, betaYG, sebetaYG, alphahatstar, sealphahatstar) were obtained from the linear regression adjusted for age, sex, chip, assement centre, and PC1 to PC 40.	For 1SMRsensitivity analyses, summary statistics (i.e., betaXG, sebetaXG, betaYG, sebetaYG, alphahatstar, sealphahatstar) were obtained from the linear regression adjusted for age, sex, chip, assement centre, and PC1 to PC 40.	For 1SMRsensitivity analyses, summary statistics (i.e., betaXG, sebetaXG, betaYG, sebetaYG, alphahatstar, sealphahatstar) were obtained from the linear regression adjusted for age, sex, chip, assement centre, and PC1 to PC 40.	For 1SMRsensitivity analyses, summary statistics (i.e., betaXG, sebetaXG, betaYG, sebetaYG, alphahatstar, sealphahatstar) were obtained from the linear regression adjusted for age, sex, chip, assement centre, and PC1 to PC 40.	For 1SMRsensitivity analyses, summary statistics (i.e., betaXG, sebetaXG, betaYG, sebetaYG, alphahatstar, sealphahatstar) were obtained from the linear regression adjusted for age, sex, chip, assement centre, and PC1 to PC 40.	For 1SMRsensitivity analyses, summary statistics (i.e., betaXG, sebetaXG, betaYG, sebetaYG, alphahatstar, sealphahatstar) were obtained from the linear regression adjusted for age, sex, chip, assement centre, and PC1 to PC 40.	For 1SMRsensitivity analyses, summary statistics (i.e., betaXG, sebetaXG, betaYG, sebetaYG, alphahatstar, sealphahatstar) were obtained from the linear regression adjusted for age, sex, chip, assement centre, and PC1 to PC 40.	For 1SMRsensitivity analyses, summary statistics (i.e., betaXG, sebetaXG, betaYG, sebetaYG, alphahatstar, sealphahatstar) were obtained from the linear regression adjusted for age, sex, chip, assement centre, and PC1 to PC 40.	For 1SMRsensitivity analyses, summary statistics (i.e., betaXG, sebetaXG, betaYG, sebetaYG, alphahatstar, sealphahatstar) were obtained from the linear regression adjusted for age, sex, chip, assement centre, and PC1 to PC 40.	For 1SMRsensitivity analyses, summary statistics (i.e., betaXG, sebetaXG, betaYG, sebetaYG, alphahatstar, sealphahatstar) were obtained from the linear regression adjusted for age, sex, chip, assement centre, and PC1 to PC 40.	For 1SMRsensitivity analyses, summary statistics (i.e., betaXG, sebetaXG, betaYG, sebetaYG, alphahatstar, sealphahatstar) were obtained from the linear regression adjusted for age, sex, chip, assement centre, and PC1 to PC 40.	For 1SMRsensitivity analyses, summary statistics (i.e., betaXG, sebetaXG, betaYG, sebetaYG, alphahatstar, sealphahatstar) were obtained from the linear regression adjusted for age, sex, chip, assement centre, and PC1 to PC 40.	For 1SMRsensitivity analyses, summary statistics (i.e., betaXG, sebetaXG, betaYG, sebetaYG, alphahatstar, sealphahatstar) were obtained from the linear regression adjusted for age, sex, chip, assement centre, and PC1 to PC 40.	For 1SMRsensitivity analyses, summary statistics (i.e., betaXG, sebetaXG, betaYG, sebetaYG, alphahatstar, sealphahatstar) were obtained from the linear regression adjusted for age, sex, chip, assement centre, and PC1 to PC 40.	For 1SMRsensitivity analyses, summary statistics (i.e., betaXG, sebetaXG, betaYG, sebetaYG, alphahatstar, sealphahatstar) were obtained from the linear regression adjusted for age, sex, chip, assement centre, and PC1 to PC 40.	For 1SMRsensitivity analyses, summary statistics (i.e., betaXG, sebetaXG, betaYG, sebetaYG, alphahatstar, sealphahatstar) were obtained from the linear regression adjusted for age, sex, chip, assement centre, and PC1 to PC 40.	For 1SMRsensitivity analyses, summary statistics (i.e., betaXG, sebetaXG, betaYG, sebetaYG, alphahatstar, sealphahatstar) were obtained from the linear regression adjusted for age, sex, chip, assement centre, and PC1 to PC 40.	For 1SMRsensitivity analyses, summary statistics (i.e., betaXG, sebetaXG, betaYG, sebetaYG, alphahatstar, sealphahatstar) were obtained from the linear regression adjusted for age, sex, chip, assement centre, and PC1 to PC 40.	For 1SMRsensitivity analyses, summary statistics (i.e., betaXG, sebetaXG, betaYG, sebetaYG, alphahatstar, sealphahatstar) were obtained from the linear regression adjusted for age, sex, chip, assement centre, and PC1 to PC 40.	For 1SMRsensitivity analyses, summary statistics (i.e., betaXG, sebetaXG, betaYG, sebetaYG, alphahatstar, sealphahatstar) were obtained from the linear regression adjusted for age, sex, chip, assement centre, and PC1 to PC 40.	For 1SMRsensitivity analyses, summary statistics (i.e., betaXG, sebetaXG, betaYG, sebetaYG, alphahatstar, sealphahatstar) were obtained from the linear regression adjusted for age, sex, chip, assement centre, and PC1 to PC 40.	For 1SMRsensitivity analyses, summary statistics (i.e., betaXG, sebetaXG, betaYG, sebetaYG, alphahatstar, sealphahatstar) were obtained from the linear regression adjusted for age, sex, chip, assement centre, and PC1 to PC 40.	For 1SMRsensitivity analyses, summary statistics (i.e., betaXG, sebetaXG, betaYG, sebetaYG, alphahatstar, sealphahatstar) were obtained from the linear regression adjusted for age, sex, chip, assement centre, and PC1 to PC 40.	For 1SMRsensitivity analyses, summary statistics (i.e., betaXG, sebetaXG, betaYG, sebetaYG, alphahatstar, sealphahatstar) were obtained from the linear regression adjusted for age, sex, chip, assement centre, and PC1 to PC 40.	For 1SMRsensitivity analyses, summary statistics (i.e., betaXG, sebetaXG, betaYG, sebetaYG, alphahatstar, sealphahatstar) were obtained from the linear regression adjusted for age, sex, chip, assement centre, and PC1 to PC 40.	For 1SMRsensitivity analyses, summary statistics (i.e., betaXG, sebetaXG, betaYG, sebetaYG, alphahatstar, sealphahatstar) were obtained from the linear regression adjusted for age, sex, chip, assement centre, and PC1 to PC 40.	For 1SMRsensitivity analyses, summary statistics (i.e., betaXG, sebetaXG, betaYG, sebetaYG, alphahatstar, sealphahatstar) were obtained from the linear regression adjusted for age, sex, chip, assement centre, and PC1 to PC 40.	For 1SMRsensitivity analyses, summary statistics (i.e., betaXG, sebetaXG, betaYG, sebetaYG, alphahatstar, sealphahatstar) were obtained from the linear regression adjusted for age, sex, chip, assement centre, and PC1 to PC 40.	For 1SMRsensitivity analyses, summary statistics (i.e., betaXG, sebetaXG, betaYG, sebetaYG, alphahatstar, sealphahatstar) were obtained from the linear regression adjusted for age, sex, chip, assement centre, and PC1 to PC 40.	For 1SMRsensitivity analyses, summary statistics (i.e., betaXG, sebetaXG, betaYG, sebetaYG, alphahatstar, sealphahatstar) were obtained from the linear regression adjusted for age, sex, chip, assement centre, and PC1 to PC 40.	For 1SMRsensitivity analyses, summary statistics (i.e., betaXG, sebetaXG, betaYG, sebetaYG, alphahatstar, sealphahatstar) were obtained from the linear regression adjusted for age, sex, chip, assement centre, and PC1 to PC 40.	For 1SMRsensitivity analyses, summary statistics (i.e., betaXG, sebetaXG, betaYG, sebetaYG, alphahatstar, sealphahatstar) were obtained from the linear regression adjusted for age, sex, chip, assement centre, and PC1 to PC 40.	For 1SMRsensitivity analyses, summary statistics (i.e., betaXG, sebetaXG, betaYG, sebetaYG, alphahatstar, sealphahatstar) were obtained from the linear regression adjusted for age, sex, chip, assement centre, and PC1 to PC 40.	For 1SMRsensitivity analyses, summary statistics (i.e., betaXG, sebetaXG, betaYG, sebetaYG, alphahatstar, sealphahatstar) were obtained from the linear regression adjusted for age, sex, chip, assement centre, and PC1 to PC 40.	For 1SMRsensitivity analyses, summary statistics (i.e., betaXG, sebetaXG, betaYG, sebetaYG, alphahatstar, sealphahatstar) were obtained from the linear regression adjusted for age, sex, chip, assement centre, and PC1 to PC 40.	For 1SMRsensitivity analyses, summary statistics (i.e., betaXG, sebetaXG, betaYG, sebetaYG, alphahatstar, sealphahatstar) were obtained from the linear regression adjusted for age, sex, chip, assement centre, and PC1 to PC 40.	For 1SMRsensitivity analyses, summary statistics (i.e., betaXG, sebetaXG, betaYG, sebetaYG, alphahatstar, sealphahatstar) were obtained from the linear regression adjusted for age, sex, chip, assement centre, and PC1 to PC 40.	For 1SMRsensitivity analyses, summary statistics (i.e., betaXG, sebetaXG, betaYG, sebetaYG, alphahatstar, sealphahatstar) were obtained from the linear regression adjusted for age, sex, chip, assement centre, and PC1 to PC 40.	For 1SMRsensitivity analyses, summary statistics (i.e., betaXG, sebetaXG, betaYG, sebetaYG, alphahatstar, sealphahatstar) were obtained from the linear regression adjusted for age, sex, chip, assement centre, and PC1 to PC 40.	For 1SMRsensitivity analyses, summary statistics (i.e., betaXG, sebetaXG, betaYG, sebetaYG, alphahatstar, sealphahatstar) were obtained from the linear regression adjusted for age, sex, chip, assement centre, and PC1 to PC 40.	For 1SMRsensitivity analyses, summary statistics (i.e., betaXG, sebetaXG, betaYG, sebetaYG, alphahatstar, sealphahatstar) were obtained from the linear regression adjusted for age, sex, chip, assement centre, and PC1 to PC 40.	For 1SMRsensitivity analyses, summary statistics (i.e., betaXG, sebetaXG, betaYG, sebetaYG, alphahatstar, sealphahatstar) were obtained from the linear regression adjusted for age, sex, chip, assement centre, and PC1 to PC 40.	For 1SMRsensitivity analyses, summary statistics (i.e., betaXG, sebetaXG, betaYG, sebetaYG, alphahatstar, sealphahatstar) were obtained from the linear regression adjusted for age, sex, chip, assement centre, and PC1 to PC 40.	For 1SMRsensitivity analyses, summary statistics (i.e., betaXG, sebetaXG, betaYG, sebetaYG, alphahatstar, sealphahatstar) were obtained from the linear regression adjusted for age, sex, chip, assement centre, and PC1 to PC 40.	For 1SMRsensitivity analyses, summary statistics (i.e., betaXG, sebetaXG, betaYG, sebetaYG, alphahatstar, sealphahatstar) were obtained from the linear regression adjusted for age, sex, chip, assement centre, and PC1 to PC 40.	For 1SMRsensitivity analyses, summary statistics (i.e., betaXG, sebetaXG, betaYG, sebetaYG, alphahatstar, sealphahatstar) were obtained from the linear regression adjusted for age, sex, chip, assement centre, and PC1 to PC 40.	For 1SMRsensitivity analyses, summary statistics (i.e., betaXG, sebetaXG, betaYG, sebetaYG, alphahatstar, sealphahatstar) were obtained from the linear regression adjusted for age, sex, chip, assement centre, and PC1 to PC 40.	For 1SMRsensitivity analyses, summary statistics (i.e., betaXG, sebetaXG, betaYG, sebetaYG, alphahatstar, sealphahatstar) were obtained from the linear regression adjusted for age, sex, chip, assement centre, and PC1 to PC 40.	For 1SMRsensitivity analyses, summary statistics (i.e., betaXG, sebetaXG, betaYG, sebetaYG, alphahatstar, sealphahatstar) were obtained from the linear regression adjusted for age, sex, chip, assement centre, and PC1 to PC 40.	For 1SMRsensitivity analyses, summary statistics (i.e., betaXG, sebetaXG, betaYG, sebetaYG, alphahatstar, sealphahatstar) were obtained from the linear regression adjusted for age, sex, chip, assement centre, and PC1 to PC 40.	For 1SMRsensitivity analyses, summary statistics (i.e., betaXG, sebetaXG, betaYG, sebetaYG, alphahatstar, sealphahatstar) were obtained from the linear regression adjusted for age, sex, chip, assement centre, and PC1 to PC 40.	For 1SMRsensitivity analyses, summary statistics (i.e., betaXG, sebetaXG, betaYG, sebetaYG, alphahatstar, sealphahatstar) were obtained from the linear regression adjusted for age, sex, chip, assement centre, and PC1 to PC 40.	For 1SMRsensitivity analyses, summary statistics (i.e., betaXG, sebetaXG, betaYG, sebetaYG, alphahatstar, sealphahatstar) were obtained from the linear regression adjusted for age, sex, chip, assement centre, and PC1 to PC 40.	For 1SMRsensitivity analyses, summary statistics (i.e., betaXG, sebetaXG, betaYG, sebetaYG, alphahatstar, sealphahatstar) were obtained from the linear regression adjusted for age, sex, chip, assement centre, and PC1 to PC 40.	For 1SMRsensitivity analyses, summary statistics (i.e., betaXG, sebetaXG, betaYG, sebetaYG, alphahatstar, sealphahatstar) were obtained from the linear regression adjusted for age, sex, chip, assement centre, and PC1 to PC 40.	For 1SMRsensitivity analyses, summary statistics (i.e., betaXG, sebetaXG, betaYG, sebetaYG, alphahatstar, sealphahatstar) were obtained from the linear regression adjusted for age, sex, chip, assement centre, and PC1 to PC 40.	For 1SMRsensitivity analyses, summary statistics (i.e., betaXG, sebetaXG, betaYG, sebetaYG, alphahatstar, sealphahatstar) were obtained from the linear regression adjusted for age, sex, chip, assement centre, and PC1 to PC 40.	For 1SMRsensitivity analyses, summary statistics (i.e., betaXG, sebetaXG, betaYG, sebetaYG, alphahatstar, sealphahatstar) were obtained from the linear regression adjusted for age, sex, chip, assement centre, and PC1 to PC 40.	For 1SMRsensitivity analyses, summary statistics (i.e., betaXG, sebetaXG, betaYG, sebetaYG, alphahatstar, sealphahatstar) were obtained from the linear regression adjusted for age, sex, chip, assement centre, and PC1 to PC 40.	For 1SMRsensitivity analyses, summary statistics (i.e., betaXG, sebetaXG, betaYG, sebetaYG, alphahatstar, sealphahatstar) were obtained from the linear regression adjusted for age, sex, chip, assement centre, and PC1 to PC 40.	For 1SMRsensitivity analyses, summary statistics (i.e., betaXG, sebetaXG, betaYG, sebetaYG, alphahatstar, sealphahatstar) were obtained from the linear regression adjusted for age, sex, chip, assement centre, and PC1 to PC 40.	For 1SMRsensitivity analyses, summary statistics (i.e., betaXG, sebetaXG, betaYG, sebetaYG, alphahatstar, sealphahatstar) were obtained from the linear regression adjusted for age, sex, chip, assement centre, and PC1 to PC 40.	For 1SMRsensitivity analyses, summary statistics (i.e., betaXG, sebetaXG, betaYG, sebetaYG, alphahatstar, sealphahatstar) were obtained from the linear regression adjusted for age, sex, chip, assement centre, and PC1 to PC 40.	For 1SMRsensitivity analyses, summary statistics (i.e., betaXG, sebetaXG, betaYG, sebetaYG, alphahatstar, sealphahatstar) were obtained from the linear regression adjusted for age, sex, chip, assement centre, and PC1 to PC 40.	For 1SMRsensitivity analyses, summary statistics (i.e., betaXG, sebetaXG, betaYG, sebetaYG, alphahatstar, sealphahatstar) were obtained from the linear regression adjusted for age, sex, chip, assement centre, and PC1 to PC 40.	For 1SMRsensitivity analyses, summary statistics (i.e., betaXG, sebetaXG, betaYG, sebetaYG, alphahatstar, sealphahatstar) were obtained from the linear regression adjusted for age, sex, chip, assement centre, and PC1 to PC 40.	For 1SMRsensitivity analyses, summary statistics (i.e., betaXG, sebetaXG, betaYG, sebetaYG, alphahatstar, sealphahatstar) were obtained from the linear regression adjusted for age, sex, chip, assement centre, and PC1 to PC 40.	For 1SMRsensitivity analyses, summary statistics (i.e., betaXG, sebetaXG, betaYG, sebetaYG, alphahatstar, sealphahatstar) were obtained from the linear regression adjusted for age, sex, chip, assement centre, and PC1 to PC 40.	For 1SMRsensitivity analyses, summary statistics (i.e., betaXG, sebetaXG, betaYG, sebetaYG, alphahatstar, sealphahatstar) were obtained from the linear regression adjusted for age, sex, chip, assement centre, and PC1 to PC 40.	For 1SMRsensitivity analyses, summary statistics (i.e., betaXG, sebetaXG, betaYG, sebetaYG, alphahatstar, sealphahatstar) were obtained from the linear regression adjusted for age, sex, chip, assement centre, and PC1 to PC 40.	For 1SMRsensitivity analyses, summary statistics (i.e., betaXG, sebetaXG, betaYG, sebetaYG, alphahatstar, sealphahatstar) were obtained from the linear regression adjusted for age, sex, chip, assement centre, and PC1 to PC 40.	For 1SMRsensitivity analyses, summary statistics (i.e., betaXG, sebetaXG, betaYG, sebetaYG, alphahatstar, sealphahatstar) were obtained from the linear regression adjusted for age, sex, chip, assement centre, and PC1 to PC 40.	For 1SMRsensitivity analyses, summary statistics (i.e., betaXG, sebetaXG, betaYG, sebetaYG, alphahatstar, sealphahatstar) were obtained from the linear regression adjusted for age, sex, chip, assement centre, and PC1 to PC 40.	For 1SMRsensitivity analyses, summary statistics (i.e., betaXG, sebetaXG, betaYG, sebetaYG, alphahatstar, sealphahatstar) were obtained from the linear regression adjusted for age, sex, chip, assement centre, and PC1 to PC 40.	For 1SMRsensitivity analyses, summary statistics (i.e., betaXG, sebetaXG, betaYG, sebetaYG, alphahatstar, sealphahatstar) were obtained from the linear regression adjusted for age, sex, chip, assement centre, and PC1 to PC 40.	For 1SMRsensitivity analyses, summary statistics (i.e., betaXG, sebetaXG, betaYG, sebetaYG, alphahatstar, sealphahatstar) were obtained from the linear regression adjusted for age, sex, chip, assement centre, and PC1 to PC 40.	For 1SMRsensitivity analyses, summary statistics (i.e., betaXG, sebetaXG, betaYG, sebetaYG, alphahatstar, sealphahatstar) were obtained from the linear regression adjusted for age, sex, chip, assement centre, and PC1 to PC 40.	For 1SMRsensitivity analyses, summary statistics (i.e., betaXG, sebetaXG, betaYG, sebetaYG, alphahatstar, sealphahatstar) were obtained from the linear regression adjusted for age, sex, chip, assement centre, and PC1 to PC 40.	For 1SMRsensitivity analyses, summary statistics (i.e., betaXG, sebetaXG, betaYG, sebetaYG, alphahatstar, sealphahatstar) were obtained from the linear regression adjusted for age, sex, chip, assement centre, and PC1 to PC 40.	For 1SMRsensitivity analyses, summary statistics (i.e., betaXG, sebetaXG, betaYG, sebetaYG, alphahatstar, sealphahatstar) were obtained from the linear regression adjusted for age, sex, chip, assement centre, and PC1 to PC 40.	For 1SMRsensitivity analyses, summary statistics (i.e., betaXG, sebetaXG, betaYG, sebetaYG, alphahatstar, sealphahatstar) were obtained from the linear regression adjusted for age, sex, chip, assement centre, and PC1 to PC 40.	For 1SMRsensitivity analyses, summary statistics (i.e., betaXG, sebetaXG, betaYG, sebetaYG, alphahatstar, sealphahatstar) were obtained from the linear regression adjusted for age, sex, chip, assement centre, and PC1 to PC 40.	For 1SMRsensitivity analyses, summary statistics (i.e., betaXG, sebetaXG, betaYG, sebetaYG, alphahatstar, sealphahatstar) were obtained from the linear regression adjusted for age, sex, chip, assement centre, and PC1 to PC 40.	For 1SMRsensitivity analyses, summary statistics (i.e., betaXG, sebetaXG, betaYG, sebetaYG, alphahatstar, sealphahatstar) were obtained from the linear regression adjusted for age, sex, chip, assement centre, and PC1 to PC 40.	For 1SMRsensitivity analyses, summary statistics (i.e., betaXG, sebetaXG, betaYG, sebetaYG, alphahatstar, sealphahatstar) were obtained from the linear regression adjusted for age, sex, chip, assement centre, and PC1 to PC 40.	For 1SMRsensitivity analyses, summary statistics (i.e., betaXG, sebetaXG, betaYG, sebetaYG, alphahatstar, sealphahatstar) were obtained from the linear regression adjusted for age, sex, chip, assement centre, and PC1 to PC 40.	For 1SMRsensitivity analyses, summary statistics (i.e., betaXG, sebetaXG, betaYG, sebetaYG, alphahatstar, sealphahatstar) were obtained from the linear regression adjusted for age, sex, chip, assement centre, and PC1 to PC 40.	For 1SMRsensitivity analyses, summary statistics (i.e., betaXG, sebetaXG, betaYG, sebetaYG, alphahatstar, sealphahatstar) were obtained from the linear regression adjusted for age, sex, chip, assement centre, and PC1 to PC 40.	For 1SMRsensitivity analyses, summary statistics (i.e., betaXG, sebetaXG, betaYG, sebetaYG, alphahatstar, sealphahatstar) were obtained from the linear regression adjusted for age, sex, chip, assement centre, and PC1 to PC 40.	For 1SMRsensitivity analyses, summary statistics (i.e., betaXG, sebetaXG, betaYG, sebetaYG, alphahatstar, sealphahatstar) were obtained from the linear regression adjusted for age, sex, chip, assement centre, and PC1 to PC 40.	For 1SMRsensitivity analyses, summary statistics (i.e., betaXG, sebetaXG, betaYG, sebetaYG, alphahatstar, sealphahatstar) were obtained from the linear regression adjusted for age, sex, chip, assement centre, and PC1 to PC 40.	For 1SMRsensitivity analyses, summary statistics (i.e., betaXG, sebetaXG, betaYG, sebetaYG, alphahatstar, sealphahatstar) were obtained from the linear regression adjusted for age, sex, chip, assement centre, and PC1 to PC 40.	For 1SMRsensitivity analyses, summary statistics (i.e., betaXG, sebetaXG, betaYG, sebetaYG, alphahatstar, sealphahatstar) were obtained from the linear regression adjusted for age, sex, chip, assement centre, and PC1 to PC 40.	For 1SMRsensitivity analyses, summary statistics (i.e., betaXG, sebetaXG, betaYG, sebetaYG, alphahatstar, sealphahatstar) were obtained from the linear regression adjusted for age, sex, chip, assement centre, and PC1 to PC 40.	For 1SMRsensitivity analyses, summary statistics (i.e., betaXG, sebetaXG, betaYG, sebetaYG, alphahatstar, sealphahatstar) were obtained from the linear regression adjusted for age, sex, chip, assement centre, and PC1 to PC 40.	For 1SMRsensitivity analyses, summary statistics (i.e., betaXG, sebetaXG, betaYG, sebetaYG, alphahatstar, sealphahatstar) were obtained from the linear regression adjusted for age, sex, chip, assement centre, and PC1 to PC 40.	For 1SMRsensitivity analyses, summary statistics (i.e., betaXG, sebetaXG, betaYG, sebetaYG, alphahatstar, sealphahatstar) were obtained from the linear regression adjusted for age, sex, chip, assement centre, and PC1 to PC 40.	For 1SMRsensitivity analyses, summary statistics (i.e., betaXG, sebetaXG, betaYG, sebetaYG, alphahatstar, sealphahatstar) were obtained from the linear regression adjusted for age, sex, chip, assement centre, and PC1 to PC 40.	For 1SMRsensitivity analyses, summary statistics (i.e., betaXG, sebetaXG, betaYG, sebetaYG, alphahatstar, sealphahatstar) were obtained from the linear regression adjusted for age, sex, chip, assement centre, and PC1 to PC 40.	For 1SMRsensitivity analyses, summary statistics (i.e., betaXG, sebetaXG, betaYG, sebetaYG, alphahatstar, sealphahatstar) were obtained from the linear regression adjusted for age, sex, chip, assement centre, and PC1 to PC 40.	For 1SMRsensitivity analyses, summary statistics (i.e., betaXG, sebetaXG, betaYG, sebetaYG, alphahatstar, sealphahatstar) were obtained from the linear regression adjusted for age, sex, chip, assement centre, and PC1 to PC 40.	For 1SMRsensitivity analyses, summary statistics (i.e., betaXG, sebetaXG, betaYG, sebetaYG, alphahatstar, sealphahatstar) were obtained from the linear regression adjusted for age, sex, chip, assement centre, and PC1 to PC 40.	For 1SMRsensitivity analyses, summary statistics (i.e., betaXG, sebetaXG, betaYG, sebetaYG, alphahatstar, sealphahatstar) were obtained from the linear regression adjusted for age, sex, chip, assement centre, and PC1 to PC 40.	For 1SMRsensitivity analyses, summary statistics (i.e., betaXG, sebetaXG, betaYG, sebetaYG, alphahatstar, sealphahatstar) were obtained from the linear regression adjusted for age, sex, chip, assement centre, and PC1 to PC 40.	For 1SMRsensitivity analyses, summary statistics (i.e., betaXG, sebetaXG, betaYG, sebetaYG, alphahatstar, sealphahatstar) were obtained from the linear regression adjusted for age, sex, chip, assement centre, and PC1 to PC 40.	For 1SMRsensitivity analyses, summary statistics (i.e., betaXG, sebetaXG, betaYG, sebetaYG, alphahatstar, sealphahatstar) were obtained from the linear regression adjusted for age, sex, chip, assement centre, and PC1 to PC 40.	For 1SMRsensitivity analyses, summary statistics (i.e., betaXG, sebetaXG, betaYG, sebetaYG, alphahatstar, sealphahatstar) were obtained from the linear regression adjusted for age, sex, chip, assement centre, and PC1 to PC 40.	For 1SMRsensitivity analyses, summary statistics (i.e., betaXG, sebetaXG, betaYG, sebetaYG, alphahatstar, sealphahatstar) were obtained from the linear regression adjusted for age, sex, chip, assement centre, and PC1 to PC 40.	For 1SMRsensitivity analyses, summary statistics (i.e., betaXG, sebetaXG, betaYG, sebetaYG, alphahatstar, sealphahatstar) were obtained from the linear regression adjusted for age, sex, chip, assement centre, and PC1 to PC 40.	For 1SMRsensitivity analyses, summary statistics (i.e., betaXG, sebetaXG, betaYG, sebetaYG, alphahatstar, sealphahatstar) were obtained from the linear regression adjusted for age, sex, chip, assement centre, and PC1 to PC 40.	For 1SMRsensitivity analyses, summary statistics (i.e., betaXG, sebetaXG, betaYG, sebetaYG, alphahatstar, sealphahatstar) were obtained from the linear regression adjusted for age, sex, chip, assement centre, and PC1 to PC 40.	For 1SMRsensitivity analyses, summary statistics (i.e., betaXG, sebetaXG, betaYG, sebetaYG, alphahatstar, sealphahatstar) were obtained from the linear regression adjusted for age, sex, chip, assement centre, and PC1 to PC 40.	For 1SMRsensitivity analyses, summary statistics (i.e., betaXG, sebetaXG, betaYG, sebetaYG, alphahatstar, sealphahatstar) were obtained from the linear regression adjusted for age, sex, chip, assement centre, and PC1 to PC 40.	For 1SMRsensitivity analyses, summary statistics (i.e., betaXG, sebetaXG, betaYG, sebetaYG, alphahatstar, sealphahatstar) were obtained from the linear regression adjusted for age, sex, chip, assement centre, and PC1 to PC 40.	For 1SMRsensitivity analyses, summary statistics (i.e., betaXG, sebetaXG, betaYG, sebetaYG, alphahatstar, sealphahatstar) were obtained from the linear regression adjusted for age, sex, chip, assement centre, and PC1 to PC 40.	For 1SMRsensitivity analyses, summary statistics (i.e., betaXG, sebetaXG, betaYG, sebetaYG, alphahatstar, sealphahatstar) were obtained from the linear regression adjusted for age, sex, chip, assement centre, and PC1 to PC 40.	For 1SMRsensitivity analyses, summary statistics (i.e., betaXG, sebetaXG, betaYG, sebetaYG, alphahatstar, sealphahatstar) were obtained from the linear regression adjusted for age, sex, chip, assement centre, and PC1 to PC 40.	For 1SMRsensitivity analyses, summary statistics (i.e., betaXG, sebetaXG, betaYG, sebetaYG, alphahatstar, sealphahatstar) were obtained from the linear regression adjusted for age, sex, chip, assement centre, and PC1 to PC 40.	For 1SMRsensitivity analyses, summary statistics (i.e., betaXG, sebetaXG, betaYG, sebetaYG, alphahatstar, sealphahatstar) were obtained from the linear regression adjusted for age, sex, chip, assement centre, and PC1 to PC 40.	For 1SMRsensitivity analyses, summary statistics (i.e., betaXG, sebetaXG, betaYG, sebetaYG, alphahatstar, sealphahatstar) were obtained from the linear regression adjusted for age, sex, chip, assement centre, and PC1 to PC 40.	For 1SMRsensitivity analyses, summary statistics (i.e., betaXG, sebetaXG, betaYG, sebetaYG, alphahatstar, sealphahatstar) were obtained from the linear regression adjusted for age, sex, chip, assement centre, and PC1 to PC 40.	For 1SMRsensitivity analyses, summary statistics (i.e., betaXG, sebetaXG, betaYG, sebetaYG, alphahatstar, sealphahatstar) were obtained from the linear regression adjusted for age, sex, chip, assement centre, and PC1 to PC 40.	For 1SMRsensitivity analyses, summary statistics (i.e., betaXG, sebetaXG, betaYG, sebetaYG, alphahatstar, sealphahatstar) were obtained from the linear regression adjusted for age, sex, chip, assement centre, and PC1 to PC 40.	For 1SMRsensitivity analyses, summary statistics (i.e., betaXG, sebetaXG, betaYG, sebetaYG, alphahatstar, sealphahatstar) were obtained from the linear regression adjusted for age, sex, chip, assement centre, and PC1 to PC 40.	For 1SMRsensitivity analyses, summary statistics (i.e., betaXG, sebetaXG, betaYG, sebetaYG, alphahatstar, sealphahatstar) were obtained from the linear regression adjusted for age, sex, chip, assement centre, and PC1 to PC 40.	For 1SMRsensitivity analyses, summary statistics (i.e., betaXG, sebetaXG, betaYG, sebetaYG, alphahatstar, sealphahatstar) were obtained from the linear regression adjusted for age, sex, chip, assement centre, and PC1 to PC 40.	For 1SMRsensitivity analyses, summary statistics (i.e., betaXG, sebetaXG, betaYG, sebetaYG, alphahatstar, sealphahatstar) were obtained from the linear regression adjusted for age, sex, chip, assement centre, and PC1 to PC 40.	For 1SMRsensitivity analyses, summary statistics (i.e., betaXG, sebetaXG, betaYG, sebetaYG, alphahatstar, sealphahatstar) were obtained from the linear regression adjusted for age, sex, chip, assement centre, and PC1 to PC 40.	For 1SMRsensitivity analyses, summary statistics (i.e., betaXG, sebetaXG, betaYG, sebetaYG, alphahatstar, sealphahatstar) were obtained from the linear regression adjusted for age, sex, chip, assement centre, and PC1 to PC 40.	For 1SMRsensitivity analyses, summary statistics (i.e., betaXG, sebetaXG, betaYG, sebetaYG, alphahatstar, sealphahatstar) were obtained from the linear regression adjusted for age, sex, chip, assement centre, and PC1 to PC 40.	For 1SMRsensitivity analyses, summary statistics (i.e., betaXG, sebetaXG, betaYG, sebetaYG, alphahatstar, sealphahatstar) were obtained from the linear regression adjusted for age, sex, chip, assement centre, and PC1 to PC 40.	For 1SMRsensitivity analyses, summary statistics (i.e., betaXG, sebetaXG, betaYG, sebetaYG, alphahatstar, sealphahatstar) were obtained from the linear regression adjusted for age, sex, chip, assement centre, and PC1 to PC 40.	For 1SMRsensitivity analyses, summary statistics (i.e., betaXG, sebetaXG, betaYG, sebetaYG, alphahatstar, sealphahatstar) were obtained from the linear regression adjusted for age, sex, chip, assement centre, and PC1 to PC 40.	For 1SMRsensitivity analyses, summary statistics (i.e., betaXG, sebetaXG, betaYG, sebetaYG, alphahatstar, sealphahatstar) were obtained from the linear regression adjusted for age, sex, chip, assement centre, and PC1 to PC 40.	For 1SMRsensitivity analyses, summary statistics (i.e., betaXG, sebetaXG, betaYG, sebetaYG, alphahatstar, sealphahatstar) were obtained from the linear regression adjusted for age, sex, chip, assement centre, and PC1 to PC 40.	For 1SMRsensitivity analyses, summary statistics (i.e., betaXG, sebetaXG, betaYG, sebetaYG, alphahatstar, sealphahatstar) were obtained from the linear regression adjusted for age, sex, chip, assement centre, and PC1 to PC 40.	For 1SMRsensitivity analyses, summary statistics (i.e., betaXG, sebetaXG, betaYG, sebetaYG, alphahatstar, sealphahatstar) were obtained from the linear regression adjusted for age, sex, chip, assement centre, and PC1 to PC 40.	For 1SMRsensitivity analyses, summary statistics (i.e., betaXG, sebetaXG, betaYG, sebetaYG, alphahatstar, sealphahatstar) were obtained from the linear regression adjusted for age, sex, chip, assement centre, and PC1 to PC 40.	For 1SMRsensitivity analyses, summary statistics (i.e., betaXG, sebetaXG, betaYG, sebetaYG, alphahatstar, sealphahatstar) were obtained from the linear regression adjusted for age, sex, chip, assement centre, and PC1 to PC 40.	For 1SMRsensitivity analyses, summary statistics (i.e., betaXG, sebetaXG, betaYG, sebetaYG, alphahatstar, sealphahatstar) were obtained from the linear regression adjusted for age, sex, chip, assement centre, and PC1 to PC 40.	For 1SMRsensitivity analyses, summary statistics (i.e., betaXG, sebetaXG, betaYG, sebetaYG, alphahatstar, sealphahatstar) were obtained from the linear regression adjusted for age, sex, chip, assement centre, and PC1 to PC 40.	For 1SMRsensitivity analyses, summary statistics (i.e., betaXG, sebetaXG, betaYG, sebetaYG, alphahatstar, sealphahatstar) were obtained from the linear regression adjusted for age, sex, chip, assement centre, and PC1 to PC 40.	For 1SMRsensitivity analyses, summary statistics (i.e., betaXG, sebetaXG, betaYG, sebetaYG, alphahatstar, sealphahatstar) were obtained from the linear regression adjusted for age, sex, chip, assement centre, and PC1 to PC 40.	For 1SMRsensitivity analyses, summary statistics (i.e., betaXG, sebetaXG, betaYG, sebetaYG, alphahatstar, sealphahatstar) were obtained from the linear regression adjusted for age, sex, chip, assement centre, and PC1 to PC 40.	For 1SMRsensitivity analyses, summary statistics (i.e., betaXG, sebetaXG, betaYG, sebetaYG, alphahatstar, sealphahatstar) were obtained from the linear regression adjusted for age, sex, chip, assement centre, and PC1 to PC 40.	For 1SMRsensitivity analyses, summary statistics (i.e., betaXG, sebetaXG, betaYG, sebetaYG, alphahatstar, sealphahatstar) were obtained from the linear regression adjusted for age, sex, chip, assement centre, and PC1 to PC 40.	For 1SMRsensitivity analyses, summary statistics (i.e., betaXG, sebetaXG, betaYG, sebetaYG, alphahatstar, sealphahatstar) were obtained from the linear regression adjusted for age, sex, chip, assement centre, and PC1 to PC 40.	For 1SMRsensitivity analyses, summary statistics (i.e., betaXG, sebetaXG, betaYG, sebetaYG, alphahatstar, sealphahatstar) were obtained from the linear regression adjusted for age, sex, chip, assement centre, and PC1 to PC 40.	For 1SMRsensitivity analyses, summary statistics (i.e., betaXG, sebetaXG, betaYG, sebetaYG, alphahatstar, sealphahatstar) were obtained from the linear regression adjusted for age, sex, chip, assement centre, and PC1 to PC 40.	For 1SMRsensitivity analyses, summary statistics (i.e., betaXG, sebetaXG, betaYG, sebetaYG, alphahatstar, sealphahatstar) were obtained from the linear regression adjusted for age, sex, chip, assement centre, and PC1 to PC 40.	For 1SMRsensitivity analyses, summary statistics (i.e., betaXG, sebetaXG, betaYG, sebetaYG, alphahatstar, sealphahatstar) were obtained from the linear regression adjusted for age, sex, chip, assement centre, and PC1 to PC 40.	For 1SMRsensitivity analyses, summary statistics (i.e., betaXG, sebetaXG, betaYG, sebetaYG, alphahatstar, sealphahatstar) were obtained from the linear regression adjusted for age, sex, chip, assement centre, and PC1 to PC 40.	For 1SMRsensitivity analyses, summary statistics (i.e., betaXG, sebetaXG, betaYG, sebetaYG, alphahatstar, sealphahatstar) were obtained from the linear regression adjusted for age, sex, chip, assement centre, and PC1 to PC 40.	For 1SMRsensitivity analyses, summary statistics (i.e., betaXG, sebetaXG, betaYG, sebetaYG, alphahatstar, sealphahatstar) were obtained from the linear regression adjusted for age, sex, chip, assement centre, and PC1 to PC 40.	For 1SMRsensitivity analyses, summary statistics (i.e., betaXG, sebetaXG, betaYG, sebetaYG, alphahatstar, sealphahatstar) were obtained from the linear regression adjusted for age, sex, chip, assement centre, and PC1 to PC 40.	For 1SMRsensitivity analyses, summary statistics (i.e., betaXG, sebetaXG, betaYG, sebetaYG, alphahatstar, sealphahatstar) were obtained from the linear regression adjusted for age, sex, chip, assement centre, and PC1 to PC 40.	For 1SMRsensitivity analyses, summary statistics (i.e., betaXG, sebetaXG, betaYG, sebetaYG, alphahatstar, sealphahatstar) were obtained from the linear regression adjusted for age, sex, chip, assement centre, and PC1 to PC 40.	For 1SMRsensitivity analyses, summary statistics (i.e., betaXG, sebetaXG, betaYG, sebetaYG, alphahatstar, sealphahatstar) were obtained from the linear regression adjusted for age, sex, chip, assement centre, and PC1 to PC 40.	For 1SMRsensitivity analyses, summary statistics (i.e., betaXG, sebetaXG, betaYG, sebetaYG, alphahatstar, sealphahatstar) were obtained from the linear regression adjusted for age, sex, chip, assement centre, and PC1 to PC 40.	For 1SMRsensitivity analyses, summary statistics (i.e., betaXG, sebetaXG, betaYG, sebetaYG, alphahatstar, sealphahatstar) were obtained from the linear regression adjusted for age, sex, chip, assement centre, and PC1 to PC 40.	For 1SMRsensitivity analyses, summary statistics (i.e., betaXG, sebetaXG, betaYG, sebetaYG, alphahatstar, sealphahatstar) were obtained from the linear regression adjusted for age, sex, chip, assement centre, and PC1 to PC 40.	For 1SMRsensitivity analyses, summary statistics (i.e., betaXG, sebetaXG, betaYG, sebetaYG, alphahatstar, sealphahatstar) were obtained from the linear regression adjusted for age, sex, chip, assement centre, and PC1 to PC 40.	For 1SMRsensitivity analyses, summary statistics (i.e., betaXG, sebetaXG, betaYG, sebetaYG, alphahatstar, sealphahatstar) were obtained from the linear regression adjusted for age, sex, chip, assement centre, and PC1 to PC 40.	For 1SMRsensitivity analyses, summary statistics (i.e., betaXG, sebetaXG, betaYG, sebetaYG, alphahatstar, sealphahatstar) were obtained from the linear regression adjusted for age, sex, chip, assement centre, and PC1 to PC 40.	For 1SMRsensitivity analyses, summary statistics (i.e., betaXG, sebetaXG, betaYG, sebetaYG, alphahatstar, sealphahatstar) were obtained from the linear regression adjusted for age, sex, chip, assement centre, and PC1 to PC 40.	For 1SMRsensitivity analyses, summary statistics (i.e., betaXG, sebetaXG, betaYG, sebetaYG, alphahatstar, sealphahatstar) were obtained from the linear regression adjusted for age, sex, chip, assement centre, and PC1 to PC 40.	For 1SMRsensitivity analyses, summary statistics (i.e., betaXG, sebetaXG, betaYG, sebetaYG, alphahatstar, sealphahatstar) were obtained from the linear regression adjusted for age, sex, chip, assement centre, and PC1 to PC 40.	For 1SMRsensitivity analyses, summary statistics (i.e., betaXG, sebetaXG, betaYG, sebetaYG, alphahatstar, sealphahatstar) were obtained from the linear regression adjusted for age, sex, chip, assement centre, and PC1 to PC 40.	For 1SMRsensitivity analyses, summary statistics (i.e., betaXG, sebetaXG, betaYG, sebetaYG, alphahatstar, sealphahatstar) were obtained from the linear regression adjusted for age, sex, chip, assement centre, and PC1 to PC 40.	For 1SMRsensitivity analyses, summary statistics (i.e., betaXG, sebetaXG, betaYG, sebetaYG, alphahatstar, sealphahatstar) were obtained from the linear regression adjusted for age, sex, chip, assement centre, and PC1 to PC 40.	For 1SMRsensitivity analyses, summary statistics (i.e., betaXG, sebetaXG, betaYG, sebetaYG, alphahatstar, sealphahatstar) were obtained from the linear regression adjusted for age, sex, chip, assement centre, and PC1 to PC 40.	For 1SMRsensitivity analyses, summary statistics (i.e., betaXG, sebetaXG, betaYG, sebetaYG, alphahatstar, sealphahatstar) were obtained from the linear regression adjusted for age, sex, chip, assement centre, and PC1 to PC 40.	For 1SMRsensitivity analyses, summary statistics (i.e., betaXG, sebetaXG, betaYG, sebetaYG, alphahatstar, sealphahatstar) were obtained from the linear regression adjusted for age, sex, chip, assement centre, and PC1 to PC 40.	For 1SMRsensitivity analyses, summary statistics (i.e., betaXG, sebetaXG, betaYG, sebetaYG, alphahatstar, sealphahatstar) were obtained from the linear regression adjusted for age, sex, chip, assement centre, and PC1 to PC 40.	For 1SMRsensitivity analyses, summary statistics (i.e., betaXG, sebetaXG, betaYG, sebetaYG, alphahatstar, sealphahatstar) were obtained from the linear regression adjusted for age, sex, chip, assement centre, and PC1 to PC 40.	For 1SMRsensitivity analyses, summary statistics (i.e., betaXG, sebetaXG, betaYG, sebetaYG, alphahatstar, sealphahatstar) were obtained from the linear regression adjusted for age, sex, chip, assement centre, and PC1 to PC 40.	For 1SMRsensitivity analyses, summary statistics (i.e., betaXG, sebetaXG, betaYG, sebetaYG, alphahatstar, sealphahatstar) were obtained from the linear regression adjusted for age, sex, chip, assement centre, and PC1 to PC 40.	For 1SMRsensitivity analyses, summary statistics (i.e., betaXG, sebetaXG, betaYG, sebetaYG, alphahatstar, sealphahatstar) were obtained from the linear regression adjusted for age, sex, chip, assement centre, and PC1 to PC 40.	For 1SMRsensitivity analyses, summary statistics (i.e., betaXG, sebetaXG, betaYG, sebetaYG, alphahatstar, sealphahatstar) were obtained from the linear regression adjusted for age, sex, chip, assement centre, and PC1 to PC 40.	For 1SMRsensitivity analyses, summary statistics (i.e., betaXG, sebetaXG, betaYG, sebetaYG, alphahatstar, sealphahatstar) were obtained from the linear regression adjusted for age, sex, chip, assement centre, and PC1 to PC 40.	For 1SMRsensitivity analyses, summary statistics (i.e., betaXG, sebetaXG, betaYG, sebetaYG, alphahatstar, sealphahatstar) were obtained from the linear regression adjusted for age, sex, chip, assement centre, and PC1 to PC 40.	For 1SMRsensitivity analyses, summary statistics (i.e., betaXG, sebetaXG, betaYG, sebetaYG, alphahatstar, sealphahatstar) were obtained from the linear regression adjusted for age, sex, chip, assement centre, and PC1 to PC 40.	For 1SMRsensitivity analyses, summary statistics (i.e., betaXG, sebetaXG, betaYG, sebetaYG, alphahatstar, sealphahatstar) were obtained from the linear regression adjusted for age, sex, chip, assement centre, and PC1 to PC 40.	For 1SMRsensitivity analyses, summary statistics (i.e., betaXG, sebetaXG, betaYG, sebetaYG, alphahatstar, sealphahatstar) were obtained from the linear regression adjusted for age, sex, chip, assement centre, and PC1 to PC 40.	For 1SMRsensitivity analyses, summary statistics (i.e., betaXG, sebetaXG, betaYG, sebetaYG, alphahatstar, sealphahatstar) were obtained from the linear regression adjusted for age, sex, chip, assement centre, and PC1 to PC 40.	For 1SMRsensitivity analyses, summary statistics (i.e., betaXG, sebetaXG, betaYG, sebetaYG, alphahatstar, sealphahatstar) were obtained from the linear regression adjusted for age, sex, chip, assement centre, and PC1 to PC 40.	For 1SMRsensitivity analyses, summary statistics (i.e., betaXG, sebetaXG, betaYG, sebetaYG, alphahatstar, sealphahatstar) were obtained from the linear regression adjusted for age, sex, chip, assement centre, and PC1 to PC 40.	For 1SMRsensitivity analyses, summary statistics (i.e., betaXG, sebetaXG, betaYG, sebetaYG, alphahatstar, sealphahatstar) were obtained from the linear regression adjusted for age, sex, chip, assement centre, and PC1 to PC 40.	For 1SMRsensitivity analyses, summary statistics (i.e., betaXG, sebetaXG, betaYG, sebetaYG, alphahatstar, sealphahatstar) were obtained from the linear regression adjusted for age, sex, chip, assement centre, and PC1 to PC 40.	For 1SMRsensitivity analyses, summary statistics (i.e., betaXG, sebetaXG, betaYG, sebetaYG, alphahatstar, sealphahatstar) were obtained from the linear regression adjusted for age, sex, chip, assement centre, and PC1 to PC 40.	For 1SMRsensitivity analyses, summary statistics (i.e., betaXG, sebetaXG, betaYG, sebetaYG, alphahatstar, sealphahatstar) were obtained from the linear regression adjusted for age, sex, chip, assement centre, and PC1 to PC 40.	For 1SMRsensitivity analyses, summary statistics (i.e., betaXG, sebetaXG, betaYG, sebetaYG, alphahatstar, sealphahatstar) were obtained from the linear regression adjusted for age, sex, chip, assement centre, and PC1 to PC 40.	For 1SMRsensitivity analyses, summary statistics (i.e., betaXG, sebetaXG, betaYG, sebetaYG, alphahatstar, sealphahatstar) were obtained from the linear regression adjusted for age, sex, chip, assement centre, and PC1 to PC 40.	For 1SMRsensitivity analyses, summary statistics (i.e., betaXG, sebetaXG, betaYG, sebetaYG, alphahatstar, sealphahatstar) were obtained from the linear regression adjusted for age, sex, chip, assement centre, and PC1 to PC 40.	For 1SMRsensitivity analyses, summary statistics (i.e., betaXG, sebetaXG, betaYG, sebetaYG, alphahatstar, sealphahatstar) were obtained from the linear regression adjusted for age, sex, chip, assement centre, and PC1 to PC 40.	For 1SMRsensitivity analyses, summary statistics (i.e., betaXG, sebetaXG, betaYG, sebetaYG, alphahatstar, sealphahatstar) were obtained from the linear regression adjusted for age, sex, chip, assement centre, and PC1 to PC 40.	For 1SMRsensitivity analyses, summary statistics (i.e., betaXG, sebetaXG, betaYG, sebetaYG, alphahatstar, sealphahatstar) were obtained from the linear regression adjusted for age, sex, chip, assement centre, and PC1 to PC 40.	For 1SMRsensitivity analyses, summary statistics (i.e., betaXG, sebetaXG, betaYG, sebetaYG, alphahatstar, sealphahatstar) were obtained from the linear regression adjusted for age, sex, chip, assement centre, and PC1 to PC 40.	For 1SMRsensitivity analyses, summary statistics (i.e., betaXG, sebetaXG, betaYG, sebetaYG, alphahatstar, sealphahatstar) were obtained from the linear regression adjusted for age, sex, chip, assement centre, and PC1 to PC 40.	For 1SMRsensitivity analyses, summary statistics (i.e., betaXG, sebetaXG, betaYG, sebetaYG, alphahatstar, sealphahatstar) were obtained from the linear regression adjusted for age, sex, chip, assement centre, and PC1 to PC 40.	For 1SMRsensitivity analyses, summary statistics (i.e., betaXG, sebetaXG, betaYG, sebetaYG, alphahatstar, sealphahatstar) were obtained from the linear regression adjusted for age, sex, chip, assement centre, and PC1 to PC 40.	For 1SMRsensitivity analyses, summary statistics (i.e., betaXG, sebetaXG, betaYG, sebetaYG, alphahatstar, sealphahatstar) were obtained from the linear regression adjusted for age, sex, chip, assement centre, and PC1 to PC 40.	For 1SMRsensitivity analyses, summary statistics (i.e., betaXG, sebetaXG, betaYG, sebetaYG, alphahatstar, sealphahatstar) were obtained from the linear regression adjusted for age, sex, chip, assement centre, and PC1 to PC 40.	For 1SMRsensitivity analyses, summary statistics (i.e., betaXG, sebetaXG, betaYG, sebetaYG, alphahatstar, sealphahatstar) were obtained from the linear regression adjusted for age, sex, chip, assement centre, and PC1 to PC 40.	For 1SMRsensitivity analyses, summary statistics (i.e., betaXG, sebetaXG, betaYG, sebetaYG, alphahatstar, sealphahatstar) were obtained from the linear regression adjusted for age, sex, chip, assement centre, and PC1 to PC 40.	For 1SMRsensitivity analyses, summary statistics (i.e., betaXG, sebetaXG, betaYG, sebetaYG, alphahatstar, sealphahatstar) were obtained from the linear regression adjusted for age, sex, chip, assement centre, and PC1 to PC 40.	For 1SMRsensitivity analyses, summary statistics (i.e., betaXG, sebetaXG, betaYG, sebetaYG, alphahatstar, sealphahatstar) were obtained from the linear regression adjusted for age, sex, chip, assement centre, and PC1 to PC 40.	For 1SMRsensitivity analyses, summary statistics (i.e., betaXG, sebetaXG, betaYG, sebetaYG, alphahatstar, sealphahatstar) were obtained from the linear regression adjusted for age, sex, chip, assement centre, and PC1 to PC 40.	For 1SMRsensitivity analyses, summary statistics (i.e., betaXG, sebetaXG, betaYG, sebetaYG, alphahatstar, sealphahatstar) were obtained from the linear regression adjusted for age, sex, chip, assement centre, and PC1 to PC 40.	For 1SMRsensitivity analyses, summary statistics (i.e., betaXG, sebetaXG, betaYG, sebetaYG, alphahatstar, sealphahatstar) were obtained from the linear regression adjusted for age, sex, chip, assement centre, and PC1 to PC 40.	For 1SMRsensitivity analyses, summary statistics (i.e., betaXG, sebetaXG, betaYG, sebetaYG, alphahatstar, sealphahatstar) were obtained from the linear regression adjusted for age, sex, chip, assement centre, and PC1 to PC 40.	For 1SMRsensitivity analyses, summary statistics (i.e., betaXG, sebetaXG, betaYG, sebetaYG, alphahatstar, sealphahatstar) were obtained from the linear regression adjusted for age, sex, chip, assement centre, and PC1 to PC 40.	For 1SMRsensitivity analyses, summary statistics (i.e., betaXG, sebetaXG, betaYG, sebetaYG, alphahatstar, sealphahatstar) were obtained from the linear regression adjusted for age, sex, chip, assement centre, and PC1 to PC 40.	For 1SMRsensitivity analyses, summary statistics (i.e., betaXG, sebetaXG, betaYG, sebetaYG, alphahatstar, sealphahatstar) were obtained from the linear regression adjusted for age, sex, chip, assement centre, and PC1 to PC 40.	For 1SMRsensitivity analyses, summary statistics (i.e., betaXG, sebetaXG, betaYG, sebetaYG, alphahatstar, sealphahatstar) were obtained from the linear regression adjusted for age, sex, chip, assement centre, and PC1 to PC 40.	For 1SMRsensitivity analyses, summary statistics (i.e., betaXG, sebetaXG, betaYG, sebetaYG, alphahatstar, sealphahatstar) were obtained from the linear regression adjusted for age, sex, chip, assement centre, and PC1 to PC 40.	For 1SMRsensitivity analyses, summary statistics (i.e., betaXG, sebetaXG, betaYG, sebetaYG, alphahatstar, sealphahatstar) were obtained from the linear regression adjusted for age, sex, chip, assement centre, and PC1 to PC 40.	For 1SMRsensitivity analyses, summary statistics (i.e., betaXG, sebetaXG, betaYG, sebetaYG, alphahatstar, sealphahatstar) were obtained from the linear regression adjusted for age, sex, chip, assement centre, and PC1 to PC 40.	For 1SMRsensitivity analyses, summary statistics (i.e., betaXG, sebetaXG, betaYG, sebetaYG, alphahatstar, sealphahatstar) were obtained from the linear regression adjusted for age, sex, chip, assement centre, and PC1 to PC 40.	For 1SMRsensitivity analyses, summary statistics (i.e., betaXG, sebetaXG, betaYG, sebetaYG, alphahatstar, sealphahatstar) were obtained from the linear regression adjusted for age, sex, chip, assement centre, and PC1 to PC 40.	For 1SMRsensitivity analyses, summary statistics (i.e., betaXG, sebetaXG, betaYG, sebetaYG, alphahatstar, sealphahatstar) were obtained from the linear regression adjusted for age, sex, chip, assement centre, and PC1 to PC 40.	For 1SMRsensitivity analyses, summary statistics (i.e., betaXG, sebetaXG, betaYG, sebetaYG, alphahatstar, sealphahatstar) were obtained from the linear regression adjusted for age, sex, chip, assement centre, and PC1 to PC 40.	For 1SMRsensitivity analyses, summary statistics (i.e., betaXG, sebetaXG, betaYG, sebetaYG, alphahatstar, sealphahatstar) were obtained from the linear regression adjusted for age, sex, chip, assement centre, and PC1 to PC 40.	For 1SMRsensitivity analyses, summary statistics (i.e., betaXG, sebetaXG, betaYG, sebetaYG, alphahatstar, sealphahatstar) were obtained from the linear regression adjusted for age, sex, chip, assement centre, and PC1 to PC 40.	For 1SMRsensitivity analyses, summary statistics (i.e., betaXG, sebetaXG, betaYG, sebetaYG, alphahatstar, sealphahatstar) were obtained from the linear regression adjusted for age, sex, chip, assement centre, and PC1 to PC 40.	For 1SMRsensitivity analyses, summary statistics (i.e., betaXG, sebetaXG, betaYG, sebetaYG, alphahatstar, sealphahatstar) were obtained from the linear regression adjusted for age, sex, chip, assement centre, and PC1 to PC 40.	For 1SMRsensitivity analyses, summary statistics (i.e., betaXG, sebetaXG, betaYG, sebetaYG, alphahatstar, sealphahatstar) were obtained from the linear regression adjusted for age, sex, chip, assement centre, and PC1 to PC 40.	For 1SMRsensitivity analyses, summary statistics (i.e., betaXG, sebetaXG, betaYG, sebetaYG, alphahatstar, sealphahatstar) were obtained from the linear regression adjusted for age, sex, chip, assement centre, and PC1 to PC 40.	For 1SMRsensitivity analyses, summary statistics (i.e., betaXG, sebetaXG, betaYG, sebetaYG, alphahatstar, sealphahatstar) were obtained from the linear regression adjusted for age, sex, chip, assement centre, and PC1 to PC 40.	For 1SMRsensitivity analyses, summary statistics (i.e., betaXG, sebetaXG, betaYG, sebetaYG, alphahatstar, sealphahatstar) were obtained from the linear regression adjusted for age, sex, chip, assement centre, and PC1 to PC 40.	For 1SMRsensitivity analyses, summary statistics (i.e., betaXG, sebetaXG, betaYG, sebetaYG, alphahatstar, sealphahatstar) were obtained from the linear regression adjusted for age, sex, chip, assement centre, and PC1 to PC 40.	For 1SMRsensitivity analyses, summary statistics (i.e., betaXG, sebetaXG, betaYG, sebetaYG, alphahatstar, sealphahatstar) were obtained from the linear regression adjusted for age, sex, chip, assement centre, and PC1 to PC 40.	For 1SMRsensitivity analyses, summary statistics (i.e., betaXG, sebetaXG, betaYG, sebetaYG, alphahatstar, sealphahatstar) were obtained from the linear regression adjusted for age, sex, chip, assement centre, and PC1 to PC 40.	For 1SMRsensitivity analyses, summary statistics (i.e., betaXG, sebetaXG, betaYG, sebetaYG, alphahatstar, sealphahatstar) were obtained from the linear regression adjusted for age, sex, chip, assement centre, and PC1 to PC 40.	For 1SMRsensitivity analyses, summary statistics (i.e., betaXG, sebetaXG, betaYG, sebetaYG, alphahatstar, sealphahatstar) were obtained from the linear regression adjusted for age, sex, chip, assement centre, and PC1 to PC 40.	For 1SMRsensitivity analyses, summary statistics (i.e., betaXG, sebetaXG, betaYG, sebetaYG, alphahatstar, sealphahatstar) were obtained from the linear regression adjusted for age, sex, chip, assement centre, and PC1 to PC 40.	For 1SMRsensitivity analyses, summary statistics (i.e., betaXG, sebetaXG, betaYG, sebetaYG, alphahatstar, sealphahatstar) were obtained from the linear regression adjusted for age, sex, chip, assement centre, and PC1 to PC 40.	For 1SMRsensitivity analyses, summary statistics (i.e., betaXG, sebetaXG, betaYG, sebetaYG, alphahatstar, sealphahatstar) were obtained from the linear regression adjusted for age, sex, chip, assement centre, and PC1 to PC 40.	For 1SMRsensitivity analyses, summary statistics (i.e., betaXG, sebetaXG, betaYG, sebetaYG, alphahatstar, sealphahatstar) were obtained from the linear regression adjusted for age, sex, chip, assement centre, and PC1 to PC 40.	For 1SMRsensitivity analyses, summary statistics (i.e., betaXG, sebetaXG, betaYG, sebetaYG, alphahatstar, sealphahatstar) were obtained from the linear regression adjusted for age, sex, chip, assement centre, and PC1 to PC 40.	For 1SMRsensitivity analyses, summary statistics (i.e., betaXG, sebetaXG, betaYG, sebetaYG, alphahatstar, sealphahatstar) were obtained from the linear regression adjusted for age, sex, chip, assement centre, and PC1 to PC 40.	For 1SMRsensitivity analyses, summary statistics (i.e., betaXG, sebetaXG, betaYG, sebetaYG, alphahatstar, sealphahatstar) were obtained from the linear regression adjusted for age, sex, chip, assement centre, and PC1 to PC 40.	For 1SMRsensitivity analyses, summary statistics (i.e., betaXG, sebetaXG, betaYG, sebetaYG, alphahatstar, sealphahatstar) were obtained from the linear regression adjusted for age, sex, chip, assement centre, and PC1 to PC 40.	For 1SMRsensitivity analyses, summary statistics (i.e., betaXG, sebetaXG, betaYG, sebetaYG, alphahatstar, sealphahatstar) were obtained from the linear regression adjusted for age, sex, chip, assement centre, and PC1 to PC 40.	For 1SMRsensitivity analyses, summary statistics (i.e., betaXG, sebetaXG, betaYG, sebetaYG, alphahatstar, sealphahatstar) were obtained from the linear regression adjusted for age, sex, chip, assement centre, and PC1 to PC 40.	For 1SMRsensitivity analyses, summary statistics (i.e., betaXG, sebetaXG, betaYG, sebetaYG, alphahatstar, sealphahatstar) were obtained from the linear regression adjusted for age, sex, chip, assement centre, and PC1 to PC 40.	For 1SMRsensitivity analyses, summary statistics (i.e., betaXG, sebetaXG, betaYG, sebetaYG, alphahatstar, sealphahatstar) were obtained from the linear regression adjusted for age, sex, chip, assement centre, and PC1 to PC 40.	For 1SMRsensitivity analyses, summary statistics (i.e., betaXG, sebetaXG, betaYG, sebetaYG, alphahatstar, sealphahatstar) were obtained from the linear regression adjusted for age, sex, chip, assement centre, and PC1 to PC 40.	For 1SMRsensitivity analyses, summary statistics (i.e., betaXG, sebetaXG, betaYG, sebetaYG, alphahatstar, sealphahatstar) were obtained from the linear regression adjusted for age, sex, chip, assement centre, and PC1 to PC 40.	For 1SMRsensitivity analyses, summary statistics (i.e., betaXG, sebetaXG, betaYG, sebetaYG, alphahatstar, sealphahatstar) were obtained from the linear regression adjusted for age, sex, chip, assement centre, and PC1 to PC 40.	For 1SMRsensitivity analyses, summary statistics (i.e., betaXG, sebetaXG, betaYG, sebetaYG, alphahatstar, sealphahatstar) were obtained from the linear regression adjusted for age, sex, chip, assement centre, and PC1 to PC 40.	For 1SMRsensitivity analyses, summary statistics (i.e., betaXG, sebetaXG, betaYG, sebetaYG, alphahatstar, sealphahatstar) were obtained from the linear regression adjusted for age, sex, chip, assement centre, and PC1 to PC 40.	For 1SMRsensitivity analyses, summary statistics (i.e., betaXG, sebetaXG, betaYG, sebetaYG, alphahatstar, sealphahatstar) were obtained from the linear regression adjusted for age, sex, chip, assement centre, and PC1 to PC 40.	For 1SMRsensitivity analyses, summary statistics (i.e., betaXG, sebetaXG, betaYG, sebetaYG, alphahatstar, sealphahatstar) were obtained from the linear regression adjusted for age, sex, chip, assement centre, and PC1 to PC 40.	For 1SMRsensitivity analyses, summary statistics (i.e., betaXG, sebetaXG, betaYG, sebetaYG, alphahatstar, sealphahatstar) were obtained from the linear regression adjusted for age, sex, chip, assement centre, and PC1 to PC 40.	For 1SMRsensitivity analyses, summary statistics (i.e., betaXG, sebetaXG, betaYG, sebetaYG, alphahatstar, sealphahatstar) were obtained from the linear regression adjusted for age, sex, chip, assement centre, and PC1 to PC 40.	For 1SMRsensitivity analyses, summary statistics (i.e., betaXG, sebetaXG, betaYG, sebetaYG, alphahatstar, sealphahatstar) were obtained from the linear regression adjusted for age, sex, chip, assement centre, and PC1 to PC 40.	For 1SMRsensitivity analyses, summary statistics (i.e., betaXG, sebetaXG, betaYG, sebetaYG, alphahatstar, sealphahatstar) were obtained from the linear regression adjusted for age, sex, chip, assement centre, and PC1 to PC 40.	For 1SMRsensitivity analyses, summary statistics (i.e., betaXG, sebetaXG, betaYG, sebetaYG, alphahatstar, sealphahatstar) were obtained from the linear regression adjusted for age, sex, chip, assement centre, and PC1 to PC 40.	For 1SMRsensitivity analyses, summary statistics (i.e., betaXG, sebetaXG, betaYG, sebetaYG, alphahatstar, sealphahatstar) were obtained from the linear regression adjusted for age, sex, chip, assement centre, and PC1 to PC 40.	For 1SMRsensitivity analyses, summary statistics (i.e., betaXG, sebetaXG, betaYG, sebetaYG, alphahatstar, sealphahatstar) were obtained from the linear regression adjusted for age, sex, chip, assement centre, and PC1 to PC 40.	For 1SMRsensitivity analyses, summary statistics (i.e., betaXG, sebetaXG, betaYG, sebetaYG, alphahatstar, sealphahatstar) were obtained from the linear regression adjusted for age, sex, chip, assement centre, and PC1 to PC 40.	For 1SMRsensitivity analyses, summary statistics (i.e., betaXG, sebetaXG, betaYG, sebetaYG, alphahatstar, sealphahatstar) were obtained from the linear regression adjusted for age, sex, chip, assement centre, and PC1 to PC 40.	For 1SMRsensitivity analyses, summary statistics (i.e., betaXG, sebetaXG, betaYG, sebetaYG, alphahatstar, sealphahatstar) were obtained from the linear regression adjusted for age, sex, chip, assement centre, and PC1 to PC 40.	For 1SMRsensitivity analyses, summary statistics (i.e., betaXG, sebetaXG, betaYG, sebetaYG, alphahatstar, sealphahatstar) were obtained from the linear regression adjusted for age, sex, chip, assement centre, and PC1 to PC 40.	For 1SMRsensitivity analyses, summary statistics (i.e., betaXG, sebetaXG, betaYG, sebetaYG, alphahatstar, sealphahatstar) were obtained from the linear regression adjusted for age, sex, chip, assement centre, and PC1 to PC 40.	For 1SMRsensitivity analyses, summary statistics (i.e., betaXG, sebetaXG, betaYG, sebetaYG, alphahatstar, sealphahatstar) were obtained from the linear regression adjusted for age, sex, chip, assement centre, and PC1 to PC 40.	For 1SMRsensitivity analyses, summary statistics (i.e., betaXG, sebetaXG, betaYG, sebetaYG, alphahatstar, sealphahatstar) were obtained from the linear regression adjusted for age, sex, chip, assement centre, and PC1 to PC 40.	For 1SMRsensitivity analyses, summary statistics (i.e., betaXG, sebetaXG, betaYG, sebetaYG, alphahatstar, sealphahatstar) were obtained from the linear regression adjusted for age, sex, chip, assement centre, and PC1 to PC 40.	For 1SMRsensitivity analyses, summary statistics (i.e., betaXG, sebetaXG, betaYG, sebetaYG, alphahatstar, sealphahatstar) were obtained from the linear regression adjusted for age, sex, chip, assement centre, and PC1 to PC 40.	For 1SMRsensitivity analyses, summary statistics (i.e., betaXG, sebetaXG, betaYG, sebetaYG, alphahatstar, sealphahatstar) were obtained from the linear regression adjusted for age, sex, chip, assement centre, and PC1 to PC 40.	For 1SMRsensitivity analyses, summary statistics (i.e., betaXG, sebetaXG, betaYG, sebetaYG, alphahatstar, sealphahatstar) were obtained from the linear regression adjusted for age, sex, chip, assement centre, and PC1 to PC 40.	For 1SMRsensitivity analyses, summary statistics (i.e., betaXG, sebetaXG, betaYG, sebetaYG, alphahatstar, sealphahatstar) were obtained from the linear regression adjusted for age, sex, chip, assement centre, and PC1 to PC 40.	For 1SMRsensitivity analyses, summary statistics (i.e., betaXG, sebetaXG, betaYG, sebetaYG, alphahatstar, sealphahatstar) were obtained from the linear regression adjusted for age, sex, chip, assement centre, and PC1 to PC 40.	For 1SMRsensitivity analyses, summary statistics (i.e., betaXG, sebetaXG, betaYG, sebetaYG, alphahatstar, sealphahatstar) were obtained from the linear regression adjusted for age, sex, chip, assement centre, and PC1 to PC 40.	For 1SMRsensitivity analyses, summary statistics (i.e., betaXG, sebetaXG, betaYG, sebetaYG, alphahatstar, sealphahatstar) were obtained from the linear regression adjusted for age, sex, chip, assement centre, and PC1 to PC 40.	For 1SMRsensitivity analyses, summary statistics (i.e., betaXG, sebetaXG, betaYG, sebetaYG, alphahatstar, sealphahatstar) were obtained from the linear regression adjusted for age, sex, chip, assement centre, and PC1 to PC 40.	For 1SMRsensitivity analyses, summary statistics (i.e., betaXG, sebetaXG, betaYG, sebetaYG, alphahatstar, sealphahatstar) were obtained from the linear regression adjusted for age, sex, chip, assement centre, and PC1 to PC 40.	For 1SMRsensitivity analyses, summary statistics (i.e., betaXG, sebetaXG, betaYG, sebetaYG, alphahatstar, sealphahatstar) were obtained from the linear regression adjusted for age, sex, chip, assement centre, and PC1 to PC 40.	For 1SMRsensitivity analyses, summary statistics (i.e., betaXG, sebetaXG, betaYG, sebetaYG, alphahatstar, sealphahatstar) were obtained from the linear regression adjusted for age, sex, chip, assement centre, and PC1 to PC 40.	For 1SMRsensitivity analyses, summary statistics (i.e., betaXG, sebetaXG, betaYG, sebetaYG, alphahatstar, sealphahatstar) were obtained from the linear regression adjusted for age, sex, chip, assement centre, and PC1 to PC 40.	For 1SMRsensitivity analyses, summary statistics (i.e., betaXG, sebetaXG, betaYG, sebetaYG, alphahatstar, sealphahatstar) were obtained from the linear regression adjusted for age, sex, chip, assement centre, and PC1 to PC 40.	For 1SMRsensitivity analyses, summary statistics (i.e., betaXG, sebetaXG, betaYG, sebetaYG, alphahatstar, sealphahatstar) were obtained from the linear regression adjusted for age, sex, chip, assement centre, and PC1 to PC 40.	For 1SMRsensitivity analyses, summary statistics (i.e., betaXG, sebetaXG, betaYG, sebetaYG, alphahatstar, sealphahatstar) were obtained from the linear regression adjusted for age, sex, chip, assement centre, and PC1 to PC 40.	For 1SMRsensitivity analyses, summary statistics (i.e., betaXG, sebetaXG, betaYG, sebetaYG, alphahatstar, sealphahatstar) were obtained from the linear regression adjusted for age, sex, chip, assement centre, and PC1 to PC 40.	For 1SMRsensitivity analyses, summary statistics (i.e., betaXG, sebetaXG, betaYG, sebetaYG, alphahatstar, sealphahatstar) were obtained from the linear regression adjusted for age, sex, chip, assement centre, and PC1 to PC 40.	For 1SMRsensitivity analyses, summary statistics (i.e., betaXG, sebetaXG, betaYG, sebetaYG, alphahatstar, sealphahatstar) were obtained from the linear regression adjusted for age, sex, chip, assement centre, and PC1 to PC 40.	For 1SMRsensitivity analyses, summary statistics (i.e., betaXG, sebetaXG, betaYG, sebetaYG, alphahatstar, sealphahatstar) were obtained from the linear regression adjusted for age, sex, chip, assement centre, and PC1 to PC 40.	For 1SMRsensitivity analyses, summary statistics (i.e., betaXG, sebetaXG, betaYG, sebetaYG, alphahatstar, sealphahatstar) were obtained from the linear regression adjusted for age, sex, chip, assement centre, and PC1 to PC 40.	For 1SMRsensitivity analyses, summary statistics (i.e., betaXG, sebetaXG, betaYG, sebetaYG, alphahatstar, sealphahatstar) were obtained from the linear regression adjusted for age, sex, chip, assement centre, and PC1 to PC 40.	For 1SMRsensitivity analyses, summary statistics (i.e., betaXG, sebetaXG, betaYG, sebetaYG, alphahatstar, sealphahatstar) were obtained from the linear regression adjusted for age, sex, chip, assement centre, and PC1 to PC 40.	For 1SMRsensitivity analyses, summary statistics (i.e., betaXG, sebetaXG, betaYG, sebetaYG, alphahatstar, sealphahatstar) were obtained from the linear regression adjusted for age, sex, chip, assement centre, and PC1 to PC 40.	For 1SMRsensitivity analyses, summary statistics (i.e., betaXG, sebetaXG, betaYG, sebetaYG, alphahatstar, sealphahatstar) were obtained from the linear regression adjusted for age, sex, chip, assement centre, and PC1 to PC 40.	For 1SMRsensitivity analyses, summary statistics (i.e., betaXG, sebetaXG, betaYG, sebetaYG, alphahatstar, sealphahatstar) were obtained from the linear regression adjusted for age, sex, chip, assement centre, and PC1 to PC 40.	For 1SMRsensitivity analyses, summary statistics (i.e., betaXG, sebetaXG, betaYG, sebetaYG, alphahatstar, sealphahatstar) were obtained from the linear regression adjusted for age, sex, chip, assement centre, and PC1 to PC 40.	For 1SMRsensitivity analyses, summary statistics (i.e., betaXG, sebetaXG, betaYG, sebetaYG, alphahatstar, sealphahatstar) were obtained from the linear regression adjusted for age, sex, chip, assement centre, and PC1 to PC 40.	For 1SMRsensitivity analyses, summary statistics (i.e., betaXG, sebetaXG, betaYG, sebetaYG, alphahatstar, sealphahatstar) were obtained from the linear regression adjusted for age, sex, chip, assement centre, and PC1 to PC 40.	For 1SMRsensitivity analyses, summary statistics (i.e., betaXG, sebetaXG, betaYG, sebetaYG, alphahatstar, sealphahatstar) were obtained from the linear regression adjusted for age, sex, chip, assement centre, and PC1 to PC 40.	For 1SMRsensitivity analyses, summary statistics (i.e., betaXG, sebetaXG, betaYG, sebetaYG, alphahatstar, sealphahatstar) were obtained from the linear regression adjusted for age, sex, chip, assement centre, and PC1 to PC 40.	For 1SMRsensitivity analyses, summary statistics (i.e., betaXG, sebetaXG, betaYG, sebetaYG, alphahatstar, sealphahatstar) were obtained from the linear regression adjusted for age, sex, chip, assement centre, and PC1 to PC 40.	For 1SMRsensitivity analyses, summary statistics (i.e., betaXG, sebetaXG, betaYG, sebetaYG, alphahatstar, sealphahatstar) were obtained from the linear regression adjusted for age, sex, chip, assement centre, and PC1 to PC 40.	For 1SMRsensitivity analyses, summary statistics (i.e., betaXG, sebetaXG, betaYG, sebetaYG, alphahatstar, sealphahatstar) were obtained from the linear regression adjusted for age, sex, chip, assement centre, and PC1 to PC 40.	For 1SMRsensitivity analyses, summary statistics (i.e., betaXG, sebetaXG, betaYG, sebetaYG, alphahatstar, sealphahatstar) were obtained from the linear regression adjusted for age, sex, chip, assement centre, and PC1 to PC 40.	For 1SMRsensitivity analyses, summary statistics (i.e., betaXG, sebetaXG, betaYG, sebetaYG, alphahatstar, sealphahatstar) were obtained from the linear regression adjusted for age, sex, chip, assement centre, and PC1 to PC 40.	For 1SMRsensitivity analyses, summary statistics (i.e., betaXG, sebetaXG, betaYG, sebetaYG, alphahatstar, sealphahatstar) were obtained from the linear regression adjusted for age, sex, chip, assement centre, and PC1 to PC 40.	For 1SMRsensitivity analyses, summary statistics (i.e., betaXG, sebetaXG, betaYG, sebetaYG, alphahatstar, sealphahatstar) were obtained from the linear regression adjusted for age, sex, chip, assement centre, and PC1 to PC 40.	For 1SMRsensitivity analyses, summary statistics (i.e., betaXG, sebetaXG, betaYG, sebetaYG, alphahatstar, sealphahatstar) were obtained from the linear regression adjusted for age, sex, chip, assement centre, and PC1 to PC 40.	For 1SMRsensitivity analyses, summary statistics (i.e., betaXG, sebetaXG, betaYG, sebetaYG, alphahatstar, sealphahatstar) were obtained from the linear regression adjusted for age, sex, chip, assement centre, and PC1 to PC 40.	For 1SMRsensitivity analyses, summary statistics (i.e., betaXG, sebetaXG, betaYG, sebetaYG, alphahatstar, sealphahatstar) were obtained from the linear regression adjusted for age, sex, chip, assement centre, and PC1 to PC 40.	For 1SMRsensitivity analyses, summary statistics (i.e., betaXG, sebetaXG, betaYG, sebetaYG, alphahatstar, sealphahatstar) were obtained from the linear regression adjusted for age, sex, chip, assement centre, and PC1 to PC 40.	For 1SMRsensitivity analyses, summary statistics (i.e., betaXG, sebetaXG, betaYG, sebetaYG, alphahatstar, sealphahatstar) were obtained from the linear regression adjusted for age, sex, chip, assement centre, and PC1 to PC 40.	For 1SMRsensitivity analyses, summary statistics (i.e., betaXG, sebetaXG, betaYG, sebetaYG, alphahatstar, sealphahatstar) were obtained from the linear regression adjusted for age, sex, chip, assement centre, and PC1 to PC 40.	For 1SMRsensitivity analyses, summary statistics (i.e., betaXG, sebetaXG, betaYG, sebetaYG, alphahatstar, sealphahatstar) were obtained from the linear regression adjusted for age, sex, chip, assement centre, and PC1 to PC 40.	For 1SMRsensitivity analyses, summary statistics (i.e., betaXG, sebetaXG, betaYG, sebetaYG, alphahatstar, sealphahatstar) were obtained from the linear regression adjusted for age, sex, chip, assement centre, and PC1 to PC 40.	For 1SMRsensitivity analyses, summary statistics (i.e., betaXG, sebetaXG, betaYG, sebetaYG, alphahatstar, sealphahatstar) were obtained from the linear regression adjusted for age, sex, chip, assement centre, and PC1 to PC 40.	For 1SMRsensitivity analyses, summary statistics (i.e., betaXG, sebetaXG, betaYG, sebetaYG, alphahatstar, sealphahatstar) were obtained from the linear regression adjusted for age, sex, chip, assement centre, and PC1 to PC 40.	For 1SMRsensitivity analyses, summary statistics (i.e., betaXG, sebetaXG, betaYG, sebetaYG, alphahatstar, sealphahatstar) were obtained from the linear regression adjusted for age, sex, chip, assement centre, and PC1 to PC 40.	For 1SMRsensitivity analyses, summary statistics (i.e., betaXG, sebetaXG, betaYG, sebetaYG, alphahatstar, sealphahatstar) were obtained from the linear regression adjusted for age, sex, chip, assement centre, and PC1 to PC 40.	For 1SMRsensitivity analyses, summary statistics (i.e., betaXG, sebetaXG, betaYG, sebetaYG, alphahatstar, sealphahatstar) were obtained from the linear regression adjusted for age, sex, chip, assement centre, and PC1 to PC 40.	For 1SMRsensitivity analyses, summary statistics (i.e., betaXG, sebetaXG, betaYG, sebetaYG, alphahatstar, sealphahatstar) were obtained from the linear regression adjusted for age, sex, chip, assement centre, and PC1 to PC 40.	For 1SMRsensitivity analyses, summary statistics (i.e., betaXG, sebetaXG, betaYG, sebetaYG, alphahatstar, sealphahatstar) were obtained from the linear regression adjusted for age, sex, chip, assement centre, and PC1 to PC 40.	For 1SMRsensitivity analyses, summary statistics (i.e., betaXG, sebetaXG, betaYG, sebetaYG, alphahatstar, sealphahatstar) were obtained from the linear regression adjusted for age, sex, chip, assement centre, and PC1 to PC 40.	For 1SMRsensitivity analyses, summary statistics (i.e., betaXG, sebetaXG, betaYG, sebetaYG, alphahatstar, sealphahatstar) were obtained from the linear regression adjusted for age, sex, chip, assement centre, and PC1 to PC 40.	For 1SMRsensitivity analyses, summary statistics (i.e., betaXG, sebetaXG, betaYG, sebetaYG, alphahatstar, sealphahatstar) were obtained from the linear regression adjusted for age, sex, chip, assement centre, and PC1 to PC 40.	For 1SMRsensitivity analyses, summary statistics (i.e., betaXG, sebetaXG, betaYG, sebetaYG, alphahatstar, sealphahatstar) were obtained from the linear regression adjusted for age, sex, chip, assement centre, and PC1 to PC 40.	For 1SMRsensitivity analyses, summary statistics (i.e., betaXG, sebetaXG, betaYG, sebetaYG, alphahatstar, sealphahatstar) were obtained from the linear regression adjusted for age, sex, chip, assement centre, and PC1 to PC 40.	For 1SMRsensitivity analyses, summary statistics (i.e., betaXG, sebetaXG, betaYG, sebetaYG, alphahatstar, sealphahatstar) were obtained from the linear regression adjusted for age, sex, chip, assement centre, and PC1 to PC 40.	For 1SMRsensitivity analyses, summary statistics (i.e., betaXG, sebetaXG, betaYG, sebetaYG, alphahatstar, sealphahatstar) were obtained from the linear regression adjusted for age, sex, chip, assement centre, and PC1 to PC 40.	For 1SMRsensitivity analyses, summary statistics (i.e., betaXG, sebetaXG, betaYG, sebetaYG, alphahatstar, sealphahatstar) were obtained from the linear regression adjusted for age, sex, chip, assement centre, and PC1 to PC 40.	For 1SMRsensitivity analyses, summary statistics (i.e., betaXG, sebetaXG, betaYG, sebetaYG, alphahatstar, sealphahatstar) were obtained from the linear regression adjusted for age, sex, chip, assement centre, and PC1 to PC 40.	For 1SMRsensitivity analyses, summary statistics (i.e., betaXG, sebetaXG, betaYG, sebetaYG, alphahatstar, sealphahatstar) were obtained from the linear regression adjusted for age, sex, chip, assement centre, and PC1 to PC 40.	For 1SMRsensitivity analyses, summary statistics (i.e., betaXG, sebetaXG, betaYG, sebetaYG, alphahatstar, sealphahatstar) were obtained from the linear regression adjusted for age, sex, chip, assement centre, and PC1 to PC 40.	For 1SMRsensitivity analyses, summary statistics (i.e., betaXG, sebetaXG, betaYG, sebetaYG, alphahatstar, sealphahatstar) were obtained from the linear regression adjusted for age, sex, chip, assement centre, and PC1 to PC 40.	For 1SMRsensitivity analyses, summary statistics (i.e., betaXG, sebetaXG, betaYG, sebetaYG, alphahatstar, sealphahatstar) were obtained from the linear regression adjusted for age, sex, chip, assement centre, and PC1 to PC 40.	For 1SMRsensitivity analyses, summary statistics (i.e., betaXG, sebetaXG, betaYG, sebetaYG, alphahatstar, sealphahatstar) were obtained from the linear regression adjusted for age, sex, chip, assement centre, and PC1 to PC 40.	For 1SMRsensitivity analyses, summary statistics (i.e., betaXG, sebetaXG, betaYG, sebetaYG, alphahatstar, sealphahatstar) were obtained from the linear regression adjusted for age, sex, chip, assement centre, and PC1 to PC 40.	For 1SMRsensitivity analyses, summary statistics (i.e., betaXG, sebetaXG, betaYG, sebetaYG, alphahatstar, sealphahatstar) were obtained from the linear regression adjusted for age, sex, chip, assement centre, and PC1 to PC 40.	For 1SMRsensitivity analyses, summary statistics (i.e., betaXG, sebetaXG, betaYG, sebetaYG, alphahatstar, sealphahatstar) were obtained from the linear regression adjusted for age, sex, chip, assement centre, and PC1 to PC 40.	For 1SMRsensitivity analyses, summary statistics (i.e., betaXG, sebetaXG, betaYG, sebetaYG, alphahatstar, sealphahatstar) were obtained from the linear regression adjusted for age, sex, chip, assement centre, and PC1 to PC 40.	For 1SMRsensitivity analyses, summary statistics (i.e., betaXG, sebetaXG, betaYG, sebetaYG, alphahatstar, sealphahatstar) were obtained from the linear regression adjusted for age, sex, chip, assement centre, and PC1 to PC 40.	For 1SMRsensitivity analyses, summary statistics (i.e., betaXG, sebetaXG, betaYG, sebetaYG, alphahatstar, sealphahatstar) were obtained from the linear regression adjusted for age, sex, chip, assement centre, and PC1 to PC 40.	For 1SMRsensitivity analyses, summary statistics (i.e., betaXG, sebetaXG, betaYG, sebetaYG, alphahatstar, sealphahatstar) were obtained from the linear regression adjusted for age, sex, chip, assement centre, and PC1 to PC 40.	For 1SMRsensitivity analyses, summary statistics (i.e., betaXG, sebetaXG, betaYG, sebetaYG, alphahatstar, sealphahatstar) were obtained from the linear regression adjusted for age, sex, chip, assement centre, and PC1 to PC 40.	For 1SMRsensitivity analyses, summary statistics (i.e., betaXG, sebetaXG, betaYG, sebetaYG, alphahatstar, sealphahatstar) were obtained from the linear regression adjusted for age, sex, chip, assement centre, and PC1 to PC 40.	For 1SMRsensitivity analyses, summary statistics (i.e., betaXG, sebetaXG, betaYG, sebetaYG, alphahatstar, sealphahatstar) were obtained from the linear regression adjusted for age, sex, chip, assement centre, and PC1 to PC 40.	For 1SMRsensitivity analyses, summary statistics (i.e., betaXG, sebetaXG, betaYG, sebetaYG, alphahatstar, sealphahatstar) were obtained from the linear regression adjusted for age, sex, chip, assement centre, and PC1 to PC 40.	For 1SMRsensitivity analyses, summary statistics (i.e., betaXG, sebetaXG, betaYG, sebetaYG, alphahatstar, sealphahatstar) were obtained from the linear regression adjusted for age, sex, chip, assement centre, and PC1 to PC 40.	For 1SMRsensitivity analyses, summary statistics (i.e., betaXG, sebetaXG, betaYG, sebetaYG, alphahatstar, sealphahatstar) were obtained from the linear regression adjusted for age, sex, chip, assement centre, and PC1 to PC 40.	For 1SMRsensitivity analyses, summary statistics (i.e., betaXG, sebetaXG, betaYG, sebetaYG, alphahatstar, sealphahatstar) were obtained from the linear regression adjusted for age, sex, chip, assement centre, and PC1 to PC 40.	For 1SMRsensitivity analyses, summary statistics (i.e., betaXG, sebetaXG, betaYG, sebetaYG, alphahatstar, sealphahatstar) were obtained from the linear regression adjusted for age, sex, chip, assement centre, and PC1 to PC 40.	For 1SMRsensitivity analyses, summary statistics (i.e., betaXG, sebetaXG, betaYG, sebetaYG, alphahatstar, sealphahatstar) were obtained from the linear regression adjusted for age, sex, chip, assement centre, and PC1 to PC 40.	For 1SMRsensitivity analyses, summary statistics (i.e., betaXG, sebetaXG, betaYG, sebetaYG, alphahatstar, sealphahatstar) were obtained from the linear regression adjusted for age, sex, chip, assement centre, and PC1 to PC 40.	For 1SMRsensitivity analyses, summary statistics (i.e., betaXG, sebetaXG, betaYG, sebetaYG, alphahatstar, sealphahatstar) were obtained from the linear regression adjusted for age, sex, chip, assement centre, and PC1 to PC 40.	For 1SMRsensitivity analyses, summary statistics (i.e., betaXG, sebetaXG, betaYG, sebetaYG, alphahatstar, sealphahatstar) were obtained from the linear regression adjusted for age, sex, chip, assement centre, and PC1 to PC 40.	For 1SMRsensitivity analyses, summary statistics (i.e., betaXG, sebetaXG, betaYG, sebetaYG, alphahatstar, sealphahatstar) were obtained from the linear regression adjusted for age, sex, chip, assement centre, and PC1 to PC 40.	For 1SMRsensitivity analyses, summary statistics (i.e., betaXG, sebetaXG, betaYG, sebetaYG, alphahatstar, sealphahatstar) were obtained from the linear regression adjusted for age, sex, chip, assement centre, and PC1 to PC 40.	For 1SMRsensitivity analyses, summary statistics (i.e., betaXG, sebetaXG, betaYG, sebetaYG, alphahatstar, sealphahatstar) were obtained from the linear regression adjusted for age, sex, chip, assement centre, and PC1 to PC 40.	For 1SMRsensitivity analyses, summary statistics (i.e., betaXG, sebetaXG, betaYG, sebetaYG, alphahatstar, sealphahatstar) were obtained from the linear regression adjusted for age, sex, chip, assement centre, and PC1 to PC 40.	For 1SMRsensitivity analyses, summary statistics (i.e., betaXG, sebetaXG, betaYG, sebetaYG, alphahatstar, sealphahatstar) were obtained from the linear regression adjusted for age, sex, chip, assement centre, and PC1 to PC 40.	For 1SMRsensitivity analyses, summary statistics (i.e., betaXG, sebetaXG, betaYG, sebetaYG, alphahatstar, sealphahatstar) were obtained from the linear regression adjusted for age, sex, chip, assement centre, and PC1 to PC 40.	For 1SMRsensitivity analyses, summary statistics (i.e., betaXG, sebetaXG, betaYG, sebetaYG, alphahatstar, sealphahatstar) were obtained from the linear regression adjusted for age, sex, chip, assement centre, and PC1 to PC 40.	For 1SMRsensitivity analyses, summary statistics (i.e., betaXG, sebetaXG, betaYG, sebetaYG, alphahatstar, sealphahatstar) were obtained from the linear regression adjusted for age, sex, chip, assement centre, and PC1 to PC 40.	For 1SMRsensitivity analyses, summary statistics (i.e., betaXG, sebetaXG, betaYG, sebetaYG, alphahatstar, sealphahatstar) were obtained from the linear regression adjusted for age, sex, chip, assement centre, and PC1 to PC 40.	For 1SMRsensitivity analyses, summary statistics (i.e., betaXG, sebetaXG, betaYG, sebetaYG, alphahatstar, sealphahatstar) were obtained from the linear regression adjusted for age, sex, chip, assement centre, and PC1 to PC 40.	For 1SMRsensitivity analyses, summary statistics (i.e., betaXG, sebetaXG, betaYG, sebetaYG, alphahatstar, sealphahatstar) were obtained from the linear regression adjusted for age, sex, chip, assement centre, and PC1 to PC 40.	For 1SMRsensitivity analyses, summary statistics (i.e., betaXG, sebetaXG, betaYG, sebetaYG, alphahatstar, sealphahatstar) were obtained from the linear regression adjusted for age, sex, chip, assement centre, and PC1 to PC 40.	For 1SMRsensitivity analyses, summary statistics (i.e., betaXG, sebetaXG, betaYG, sebetaYG, alphahatstar, sealphahatstar) were obtained from the linear regression adjusted for age, sex, chip, assement centre, and PC1 to PC 40.	For 1SMRsensitivity analyses, summary statistics (i.e., betaXG, sebetaXG, betaYG, sebetaYG, alphahatstar, sealphahatstar) were obtained from the linear regression adjusted for age, sex, chip, assement centre, and PC1 to PC 40.	For 1SMRsensitivity analyses, summary statistics (i.e., betaXG, sebetaXG, betaYG, sebetaYG, alphahatstar, sealphahatstar) were obtained from the linear regression adjusted for age, sex, chip, assement centre, and PC1 to PC 40.	For 1SMRsensitivity analyses, summary statistics (i.e., betaXG, sebetaXG, betaYG, sebetaYG, alphahatstar, sealphahatstar) were obtained from the linear regression adjusted for age, sex, chip, assement centre, and PC1 to PC 40.	For 1SMRsensitivity analyses, summary statistics (i.e., betaXG, sebetaXG, betaYG, sebetaYG, alphahatstar, sealphahatstar) were obtained from the linear regression adjusted for age, sex, chip, assement centre, and PC1 to PC 40.	For 1SMRsensitivity analyses, summary statistics (i.e., betaXG, sebetaXG, betaYG, sebetaYG, alphahatstar, sealphahatstar) were obtained from the linear regression adjusted for age, sex, chip, assement centre, and PC1 to PC 40.	For 1SMRsensitivity analyses, summary statistics (i.e., betaXG, sebetaXG, betaYG, sebetaYG, alphahatstar, sealphahatstar) were obtained from the linear regression adjusted for age, sex, chip, assement centre, and PC1 to PC 40.	For 1SMRsensitivity analyses, summary statistics (i.e., betaXG, sebetaXG, betaYG, sebetaYG, alphahatstar, sealphahatstar) were obtained from the linear regression adjusted for age, sex, chip, assement centre, and PC1 to PC 40.	For 1SMRsensitivity analyses, summary statistics (i.e., betaXG, sebetaXG, betaYG, sebetaYG, alphahatstar, sealphahatstar) were obtained from the linear regression adjusted for age, sex, chip, assement centre, and PC1 to PC 40.	For 1SMRsensitivity analyses, summary statistics (i.e., betaXG, sebetaXG, betaYG, sebetaYG, alphahatstar, sealphahatstar) were obtained from the linear regression adjusted for age, sex, chip, assement centre, and PC1 to PC 40.	For 1SMRsensitivity analyses, summary statistics (i.e., betaXG, sebetaXG, betaYG, sebetaYG, alphahatstar, sealphahatstar) were obtained from the linear regression adjusted for age, sex, chip, assement centre, and PC1 to PC 40.	For 1SMRsensitivity analyses, summary statistics (i.e., betaXG, sebetaXG, betaYG, sebetaYG, alphahatstar, sealphahatstar) were obtained from the linear regression adjusted for age, sex, chip, assement centre, and PC1 to PC 40.	For 1SMRsensitivity analyses, summary statistics (i.e., betaXG, sebetaXG, betaYG, sebetaYG, alphahatstar, sealphahatstar) were obtained from the linear regression adjusted for age, sex, chip, assement centre, and PC1 to PC 40.	For 1SMRsensitivity analyses, summary statistics (i.e., betaXG, sebetaXG, betaYG, sebetaYG, alphahatstar, sealphahatstar) were obtained from the linear regression adjusted for age, sex, chip, assement centre, and PC1 to PC 40.	For 1SMRsensitivity analyses, summary statistics (i.e., betaXG, sebetaXG, betaYG, sebetaYG, alphahatstar, sealphahatstar) were obtained from the linear regression adjusted for age, sex, chip, assement centre, and PC1 to PC 40.	For 1SMRsensitivity analyses, summary statistics (i.e., betaXG, sebetaXG, betaYG, sebetaYG, alphahatstar, sealphahatstar) were obtained from the linear regression adjusted for age, sex, chip, assement centre, and PC1 to PC 40.	For 1SMRsensitivity analyses, summary statistics (i.e., betaXG, sebetaXG, betaYG, sebetaYG, alphahatstar, sealphahatstar) were obtained from the linear regression adjusted for age, sex, chip, assement centre, and PC1 to PC 40.	For 1SMRsensitivity analyses, summary statistics (i.e., betaXG, sebetaXG, betaYG, sebetaYG, alphahatstar, sealphahatstar) were obtained from the linear regression adjusted for age, sex, chip, assement centre, and PC1 to PC 40.	For 1SMRsensitivity analyses, summary statistics (i.e., betaXG, sebetaXG, betaYG, sebetaYG, alphahatstar, sealphahatstar) were obtained from the linear regression adjusted for age, sex, chip, assement centre, and PC1 to PC 40.	For 1SMRsensitivity analyses, summary statistics (i.e., betaXG, sebetaXG, betaYG, sebetaYG, alphahatstar, sealphahatstar) were obtained from the linear regression adjusted for age, sex, chip, assement centre, and PC1 to PC 40.	For 1SMRsensitivity analyses, summary statistics (i.e., betaXG, sebetaXG, betaYG, sebetaYG, alphahatstar, sealphahatstar) were obtained from the linear regression adjusted for age, sex, chip, assement centre, and PC1 to PC 40.	For 1SMRsensitivity analyses, summary statistics (i.e., betaXG, sebetaXG, betaYG, sebetaYG, alphahatstar, sealphahatstar) were obtained from the linear regression adjusted for age, sex, chip, assement centre, and PC1 to PC 40.	For 1SMRsensitivity analyses, summary statistics (i.e., betaXG, sebetaXG, betaYG, sebetaYG, alphahatstar, sealphahatstar) were obtained from the linear regression adjusted for age, sex, chip, assement centre, and PC1 to PC 40.	For 1SMRsensitivity analyses, summary statistics (i.e., betaXG, sebetaXG, betaYG, sebetaYG, alphahatstar, sealphahatstar) were obtained from the linear regression adjusted for age, sex, chip, assement centre, and PC1 to PC 40.	For 1SMRsensitivity analyses, summary statistics (i.e., betaXG, sebetaXG, betaYG, sebetaYG, alphahatstar, sealphahatstar) were obtained from the linear regression adjusted for age, sex, chip, assement centre, and PC1 to PC 40.	For 1SMRsensitivity analyses, summary statistics (i.e., betaXG, sebetaXG, betaYG, sebetaYG, alphahatstar, sealphahatstar) were obtained from the linear regression adjusted for age, sex, chip, assement centre, and PC1 to PC 40.	For 1SMRsensitivity analyses, summary statistics (i.e., betaXG, sebetaXG, betaYG, sebetaYG, alphahatstar, sealphahatstar) were obtained from the linear regression adjusted for age, sex, chip, assement centre, and PC1 to PC 40.	For 1SMRsensitivity analyses, summary statistics (i.e., betaXG, sebetaXG, betaYG, sebetaYG, alphahatstar, sealphahatstar) were obtained from the linear regression adjusted for age, sex, chip, assement centre, and PC1 to PC 40.	For 1SMRsensitivity analyses, summary statistics (i.e., betaXG, sebetaXG, betaYG, sebetaYG, alphahatstar, sealphahatstar) were obtained from the linear regression adjusted for age, sex, chip, assement centre, and PC1 to PC 40.	For 1SMRsensitivity analyses, summary statistics (i.e., betaXG, sebetaXG, betaYG, sebetaYG, alphahatstar, sealphahatstar) were obtained from the linear regression adjusted for age, sex, chip, assement centre, and PC1 to PC 40.	For 1SMRsensitivity analyses, summary statistics (i.e., betaXG, sebetaXG, betaYG, sebetaYG, alphahatstar, sealphahatstar) were obtained from the linear regression adjusted for age, sex, chip, assement centre, and PC1 to PC 40.	For 1SMRsensitivity analyses, summary statistics (i.e., betaXG, sebetaXG, betaYG, sebetaYG, alphahatstar, sealphahatstar) were obtained from the linear regression adjusted for age, sex, chip, assement centre, and PC1 to PC 40.	For 1SMRsensitivity analyses, summary statistics (i.e., betaXG, sebetaXG, betaYG, sebetaYG, alphahatstar, sealphahatstar) were obtained from the linear regression adjusted for age, sex, chip, assement centre, and PC1 to PC 40.	For 1SMRsensitivity analyses, summary statistics (i.e., betaXG, sebetaXG, betaYG, sebetaYG, alphahatstar, sealphahatstar) were obtained from the linear regression adjusted for age, sex, chip, assement centre, and PC1 to PC 40.	For 1SMRsensitivity analyses, summary statistics (i.e., betaXG, sebetaXG, betaYG, sebetaYG, alphahatstar, sealphahatstar) were obtained from the linear regression adjusted for age, sex, chip, assement centre, and PC1 to PC 40.	For 1SMRsensitivity analyses, summary statistics (i.e., betaXG, sebetaXG, betaYG, sebetaYG, alphahatstar, sealphahatstar) were obtained from the linear regression adjusted for age, sex, chip, assement centre, and PC1 to PC 40.	For 1SMRsensitivity analyses, summary statistics (i.e., betaXG, sebetaXG, betaYG, sebetaYG, alphahatstar, sealphahatstar) were obtained from the linear regression adjusted for age, sex, chip, assement centre, and PC1 to PC 40.	For 1SMRsensitivity analyses, summary statistics (i.e., betaXG, sebetaXG, betaYG, sebetaYG, alphahatstar, sealphahatstar) were obtained from the linear regression adjusted for age, sex, chip, assement centre, and PC1 to PC 40.	For 1SMRsensitivity analyses, summary statistics (i.e., betaXG, sebetaXG, betaYG, sebetaYG, alphahatstar, sealphahatstar) were obtained from the linear regression adjusted for age, sex, chip, assement centre, and PC1 to PC 40.	For 1SMRsensitivity analyses, summary statistics (i.e., betaXG, sebetaXG, betaYG, sebetaYG, alphahatstar, sealphahatstar) were obtained from the linear regression adjusted for age, sex, chip, assement centre, and PC1 to PC 40.	For 1SMRsensitivity analyses, summary statistics (i.e., betaXG, sebetaXG, betaYG, sebetaYG, alphahatstar, sealphahatstar) were obtained from the linear regression adjusted for age, sex, chip, assement centre, and PC1 to PC 40.	For 1SMRsensitivity analyses, summary statistics (i.e., betaXG, sebetaXG, betaYG, sebetaYG, alphahatstar, sealphahatstar) were obtained from the linear regression adjusted for age, sex, chip, assement centre, and PC1 to PC 40.	For 1SMRsensitivity analyses, summary statistics (i.e., betaXG, sebetaXG, betaYG, sebetaYG, alphahatstar, sealphahatstar) were obtained from the linear regression adjusted for age, sex, chip, assement centre, and PC1 to PC 40.	For 1SMRsensitivity analyses, summary statistics (i.e., betaXG, sebetaXG, betaYG, sebetaYG, alphahatstar, sealphahatstar) were obtained from the linear regression adjusted for age, sex, chip, assement centre, and PC1 to PC 40.	For 1SMRsensitivity analyses, summary statistics (i.e., betaXG, sebetaXG, betaYG, sebetaYG, alphahatstar, sealphahatstar) were obtained from the linear regression adjusted for age, sex, chip, assement centre, and PC1 to PC 40.	For 1SMRsensitivity analyses, summary statistics (i.e., betaXG, sebetaXG, betaYG, sebetaYG, alphahatstar, sealphahatstar) were obtained from the linear regression adjusted for age, sex, chip, assement centre, and PC1 to PC 40.	For 1SMRsensitivity analyses, summary statistics (i.e., betaXG, sebetaXG, betaYG, sebetaYG, alphahatstar, sealphahatstar) were obtained from the linear regression adjusted for age, sex, chip, assement centre, and PC1 to PC 40.	For 1SMRsensitivity analyses, summary statistics (i.e., betaXG, sebetaXG, betaYG, sebetaYG, alphahatstar, sealphahatstar) were obtained from the linear regression adjusted for age, sex, chip, assement centre, and PC1 to PC 40.	For 1SMRsensitivity analyses, summary statistics (i.e., betaXG, sebetaXG, betaYG, sebetaYG, alphahatstar, sealphahatstar) were obtained from the linear regression adjusted for age, sex, chip, assement centre, and PC1 to PC 40.	For 1SMRsensitivity analyses, summary statistics (i.e., betaXG, sebetaXG, betaYG, sebetaYG, alphahatstar, sealphahatstar) were obtained from the linear regression adjusted for age, sex, chip, assement centre, and PC1 to PC 40.	For 1SMRsensitivity analyses, summary statistics (i.e., betaXG, sebetaXG, betaYG, sebetaYG, alphahatstar, sealphahatstar) were obtained from the linear regression adjusted for age, sex, chip, assement centre, and PC1 to PC 40.	For 1SMRsensitivity analyses, summary statistics (i.e., betaXG, sebetaXG, betaYG, sebetaYG, alphahatstar, sealphahatstar) were obtained from the linear regression adjusted for age, sex, chip, assement centre, and PC1 to PC 40.	For 1SMRsensitivity analyses, summary statistics (i.e., betaXG, sebetaXG, betaYG, sebetaYG, alphahatstar, sealphahatstar) were obtained from the linear regression adjusted for age, sex, chip, assement centre, and PC1 to PC 40.	For 1SMRsensitivity analyses, summary statistics (i.e., betaXG, sebetaXG, betaYG, sebetaYG, alphahatstar, sealphahatstar) were obtained from the linear regression adjusted for age, sex, chip, assement centre, and PC1 to PC 40.	For 1SMRsensitivity analyses, summary statistics (i.e., betaXG, sebetaXG, betaYG, sebetaYG, alphahatstar, sealphahatstar) were obtained from the linear regression adjusted for age, sex, chip, assement centre, and PC1 to PC 40.	For 1SMRsensitivity analyses, summary statistics (i.e., betaXG, sebetaXG, betaYG, sebetaYG, alphahatstar, sealphahatstar) were obtained from the linear regression adjusted for age, sex, chip, assement centre, and PC1 to PC 40.	For 1SMRsensitivity analyses, summary statistics (i.e., betaXG, sebetaXG, betaYG, sebetaYG, alphahatstar, sealphahatstar) were obtained from the linear regression adjusted for age, sex, chip, assement centre, and PC1 to PC 40.	For 1SMRsensitivity analyses, summary statistics (i.e., betaXG, sebetaXG, betaYG, sebetaYG, alphahatstar, sealphahatstar) were obtained from the linear regression adjusted for age, sex, chip, assement centre, and PC1 to PC 40.	For 1SMRsensitivity analyses, summary statistics (i.e., betaXG, sebetaXG, betaYG, sebetaYG, alphahatstar, sealphahatstar) were obtained from the linear regression adjusted for age, sex, chip, assement centre, and PC1 to PC 40.	For 1SMRsensitivity analyses, summary statistics (i.e., betaXG, sebetaXG, betaYG, sebetaYG, alphahatstar, sealphahatstar) were obtained from the linear regression adjusted for age, sex, chip, assement centre, and PC1 to PC 40.	For 1SMRsensitivity analyses, summary statistics (i.e., betaXG, sebetaXG, betaYG, sebetaYG, alphahatstar, sealphahatstar) were obtained from the linear regression adjusted for age, sex, chip, assement centre, and PC1 to PC 40.	For 1SMRsensitivity analyses, summary statistics (i.e., betaXG, sebetaXG, betaYG, sebetaYG, alphahatstar, sealphahatstar) were obtained from the linear regression adjusted for age, sex, chip, assement centre, and PC1 to PC 40.	For 1SMRsensitivity analyses, summary statistics (i.e., betaXG, sebetaXG, betaYG, sebetaYG, alphahatstar, sealphahatstar) were obtained from the linear regression adjusted for age, sex, chip, assement centre, and PC1 to PC 40.	For 1SMRsensitivity analyses, summary statistics (i.e., betaXG, sebetaXG, betaYG, sebetaYG, alphahatstar, sealphahatstar) were obtained from the linear regression adjusted for age, sex, chip, assement centre, and PC1 to PC 40.	For 1SMRsensitivity analyses, summary statistics (i.e., betaXG, sebetaXG, betaYG, sebetaYG, alphahatstar, sealphahatstar) were obtained from the linear regression adjusted for age, sex, chip, assement centre, and PC1 to PC 40.	For 1SMRsensitivity analyses, summary statistics (i.e., betaXG, sebetaXG, betaYG, sebetaYG, alphahatstar, sealphahatstar) were obtained from the linear regression adjusted for age, sex, chip, assement centre, and PC1 to PC 40.	For 1SMRsensitivity analyses, summary statistics (i.e., betaXG, sebetaXG, betaYG, sebetaYG, alphahatstar, sealphahatstar) were obtained from the linear regression adjusted for age, sex, chip, assement centre, and PC1 to PC 40.	For 1SMRsensitivity analyses, summary statistics (i.e., betaXG, sebetaXG, betaYG, sebetaYG, alphahatstar, sealphahatstar) were obtained from the linear regression adjusted for age, sex, chip, assement centre, and PC1 to PC 40.	For 1SMRsensitivity analyses, summary statistics (i.e., betaXG, sebetaXG, betaYG, sebetaYG, alphahatstar, sealphahatstar) were obtained from the linear regression adjusted for age, sex, chip, assement centre, and PC1 to PC 40.	For 1SMRsensitivity analyses, summary statistics (i.e., betaXG, sebetaXG, betaYG, sebetaYG, alphahatstar, sealphahatstar) were obtained from the linear regression adjusted for age, sex, chip, assement centre, and PC1 to PC 40.	For 1SMRsensitivity analyses, summary statistics (i.e., betaXG, sebetaXG, betaYG, sebetaYG, alphahatstar, sealphahatstar) were obtained from the linear regression adjusted for age, sex, chip, assement centre, and PC1 to PC 40.	For 1SMRsensitivity analyses, summary statistics (i.e., betaXG, sebetaXG, betaYG, sebetaYG, alphahatstar, sealphahatstar) were obtained from the linear regression adjusted for age, sex, chip, assement centre, and PC1 to PC 40.	For 1SMRsensitivity analyses, summary statistics (i.e., betaXG, sebetaXG, betaYG, sebetaYG, alphahatstar, sealphahatstar) were obtained from the linear regression adjusted for age, sex, chip, assement centre, and PC1 to PC 40.	For 1SMRsensitivity analyses, summary statistics (i.e., betaXG, sebetaXG, betaYG, sebetaYG, alphahatstar, sealphahatstar) were obtained from the linear regression adjusted for age, sex, chip, assement centre, and PC1 to PC 40.	For 1SMRsensitivity analyses, summary statistics (i.e., betaXG, sebetaXG, betaYG, sebetaYG, alphahatstar, sealphahatstar) were obtained from the linear regression adjusted for age, sex, chip, assement centre, and PC1 to PC 40.	For 1SMRsensitivity analyses, summary statistics (i.e., betaXG, sebetaXG, betaYG, sebetaYG, alphahatstar, sealphahatstar) were obtained from the linear regression adjusted for age, sex, chip, assement centre, and PC1 to PC 40.	For 1SMRsensitivity analyses, summary statistics (i.e., betaXG, sebetaXG, betaYG, sebetaYG, alphahatstar, sealphahatstar) were obtained from the linear regression adjusted for age, sex, chip, assement centre, and PC1 to PC 40.	For 1SMRsensitivity analyses, summary statistics (i.e., betaXG, sebetaXG, betaYG, sebetaYG, alphahatstar, sealphahatstar) were obtained from the linear regression adjusted for age, sex, chip, assement centre, and PC1 to PC 40.	For 1SMRsensitivity analyses, summary statistics (i.e., betaXG, sebetaXG, betaYG, sebetaYG, alphahatstar, sealphahatstar) were obtained from the linear regression adjusted for age, sex, chip, assement centre, and PC1 to PC 40.	For 1SMRsensitivity analyses, summary statistics (i.e., betaXG, sebetaXG, betaYG, sebetaYG, alphahatstar, sealphahatstar) were obtained from the linear regression adjusted for age, sex, chip, assement centre, and PC1 to PC 40.	For 1SMRsensitivity analyses, summary statistics (i.e., betaXG, sebetaXG, betaYG, sebetaYG, alphahatstar, sealphahatstar) were obtained from the linear regression adjusted for age, sex, chip, assement centre, and PC1 to PC 40.	For 1SMRsensitivity analyses, summary statistics (i.e., betaXG, sebetaXG, betaYG, sebetaYG, alphahatstar, sealphahatstar) were obtained from the linear regression adjusted for age, sex, chip, assement centre, and PC1 to PC 40.	For 1SMRsensitivity analyses, summary statistics (i.e., betaXG, sebetaXG, betaYG, sebetaYG, alphahatstar, sealphahatstar) were obtained from the linear regression adjusted for age, sex, chip, assement centre, and PC1 to PC 40.	For 1SMRsensitivity analyses, summary statistics (i.e., betaXG, sebetaXG, betaYG, sebetaYG, alphahatstar, sealphahatstar) were obtained from the linear regression adjusted for age, sex, chip, assement centre, and PC1 to PC 40.	For 1SMRsensitivity analyses, summary statistics (i.e., betaXG, sebetaXG, betaYG, sebetaYG, alphahatstar, sealphahatstar) were obtained from the linear regression adjusted for age, sex, chip, assement centre, and PC1 to PC 40.	For 1SMRsensitivity analyses, summary statistics (i.e., betaXG, sebetaXG, betaYG, sebetaYG, alphahatstar, sealphahatstar) were obtained from the linear regression adjusted for age, sex, chip, assement centre, and PC1 to PC 40.	For 1SMRsensitivity analyses, summary statistics (i.e., betaXG, sebetaXG, betaYG, sebetaYG, alphahatstar, sealphahatstar) were obtained from the linear regression adjusted for age, sex, chip, assement centre, and PC1 to PC 40.	For 1SMRsensitivity analyses, summary statistics (i.e., betaXG, sebetaXG, betaYG, sebetaYG, alphahatstar, sealphahatstar) were obtained from the linear regression adjusted for age, sex, chip, assement centre, and PC1 to PC 40.	For 1SMRsensitivity analyses, summary statistics (i.e., betaXG, sebetaXG, betaYG, sebetaYG, alphahatstar, sealphahatstar) were obtained from the linear regression adjusted for age, sex, chip, assement centre, and PC1 to PC 40.	For 1SMRsensitivity analyses, summary statistics (i.e., betaXG, sebetaXG, betaYG, sebetaYG, alphahatstar, sealphahatstar) were obtained from the linear regression adjusted for age, sex, chip, assement centre, and PC1 to PC 40.	For 1SMRsensitivity analyses, summary statistics (i.e., betaXG, sebetaXG, betaYG, sebetaYG, alphahatstar, sealphahatstar) were obtained from the linear regression adjusted for age, sex, chip, assement centre, and PC1 to PC 40.	For 1SMRsensitivity analyses, summary statistics (i.e., betaXG, sebetaXG, betaYG, sebetaYG, alphahatstar, sealphahatstar) were obtained from the linear regression adjusted for age, sex, chip, assement centre, and PC1 to PC 40.	For 1SMRsensitivity analyses, summary statistics (i.e., betaXG, sebetaXG, betaYG, sebetaYG, alphahatstar, sealphahatstar) were obtained from the linear regression adjusted for age, sex, chip, assement centre, and PC1 to PC 40.	For 1SMRsensitivity analyses, summary statistics (i.e., betaXG, sebetaXG, betaYG, sebetaYG, alphahatstar, sealphahatstar) were obtained from the linear regression adjusted for age, sex, chip, assement centre, and PC1 to PC 40.	For 1SMRsensitivity analyses, summary statistics (i.e., betaXG, sebetaXG, betaYG, sebetaYG, alphahatstar, sealphahatstar) were obtained from the linear regression adjusted for age, sex, chip, assement centre, and PC1 to PC 40.	For 1SMRsensitivity analyses, summary statistics (i.e., betaXG, sebetaXG, betaYG, sebetaYG, alphahatstar, sealphahatstar) were obtained from the linear regression adjusted for age, sex, chip, assement centre, and PC1 to PC 40.	For 1SMRsensitivity analyses, summary statistics (i.e., betaXG, sebetaXG, betaYG, sebetaYG, alphahatstar, sealphahatstar) were obtained from the linear regression adjusted for age, sex, chip, assement centre, and PC1 to PC 40.	For 1SMRsensitivity analyses, summary statistics (i.e., betaXG, sebetaXG, betaYG, sebetaYG, alphahatstar, sealphahatstar) were obtained from the linear regression adjusted for age, sex, chip, assement centre, and PC1 to PC 40.	For 1SMRsensitivity analyses, summary statistics (i.e., betaXG, sebetaXG, betaYG, sebetaYG, alphahatstar, sealphahatstar) were obtained from the linear regression adjusted for age, sex, chip, assement centre, and PC1 to PC 40.	For 1SMRsensitivity analyses, summary statistics (i.e., betaXG, sebetaXG, betaYG, sebetaYG, alphahatstar, sealphahatstar) were obtained from the linear regression adjusted for age, sex, chip, assement centre, and PC1 to PC 40.	For 1SMRsensitivity analyses, summary statistics (i.e., betaXG, sebetaXG, betaYG, sebetaYG, alphahatstar, sealphahatstar) were obtained from the linear regression adjusted for age, sex, chip, assement centre, and PC1 to PC 40.	For 1SMRsensitivity analyses, summary statistics (i.e., betaXG, sebetaXG, betaYG, sebetaYG, alphahatstar, sealphahatstar) were obtained from the linear regression adjusted for age, sex, chip, assement centre, and PC1 to PC 40.	For 1SMRsensitivity analyses, summary statistics (i.e., betaXG, sebetaXG, betaYG, sebetaYG, alphahatstar, sealphahatstar) were obtained from the linear regression adjusted for age, sex, chip, assement centre, and PC1 to PC 40.	For 1SMRsensitivity analyses, summary statistics (i.e., betaXG, sebetaXG, betaYG, sebetaYG, alphahatstar, sealphahatstar) were obtained from the linear regression adjusted for age, sex, chip, assement centre, and PC1 to PC 40.	For 1SMRsensitivity analyses, summary statistics (i.e., betaXG, sebetaXG, betaYG, sebetaYG, alphahatstar, sealphahatstar) were obtained from the linear regression adjusted for age, sex, chip, assement centre, and PC1 to PC 40.	For 1SMRsensitivity analyses, summary statistics (i.e., betaXG, sebetaXG, betaYG, sebetaYG, alphahatstar, sealphahatstar) were obtained from the linear regression adjusted for age, sex, chip, assement centre, and PC1 to PC 40.	For 1SMRsensitivity analyses, summary statistics (i.e., betaXG, sebetaXG, betaYG, sebetaYG, alphahatstar, sealphahatstar) were obtained from the linear regression adjusted for age, sex, chip, assement centre, and PC1 to PC 40.	For 1SMRsensitivity analyses, summary statistics (i.e., betaXG, sebetaXG, betaYG, sebetaYG, alphahatstar, sealphahatstar) were obtained from the linear regression adjusted for age, sex, chip, assement centre, and PC1 to PC 40.	For 1SMRsensitivity analyses, summary statistics (i.e., betaXG, sebetaXG, betaYG, sebetaYG, alphahatstar, sealphahatstar) were obtained from the linear regression adjusted for age, sex, chip, assement centre, and PC1 to PC 40.	For 1SMRsensitivity analyses, summary statistics (i.e., betaXG, sebetaXG, betaYG, sebetaYG, alphahatstar, sealphahatstar) were obtained from the linear regression adjusted for age, sex, chip, assement centre, and PC1 to PC 40.	For 1SMRsensitivity analyses, summary statistics (i.e., betaXG, sebetaXG, betaYG, sebetaYG, alphahatstar, sealphahatstar) were obtained from the linear regression adjusted for age, sex, chip, assement centre, and PC1 to PC 40.	For 1SMRsensitivity analyses, summary statistics (i.e., betaXG, sebetaXG, betaYG, sebetaYG, alphahatstar, sealphahatstar) were obtained from the linear regression adjusted for age, sex, chip, assement centre, and PC1 to PC 40.	For 1SMRsensitivity analyses, summary statistics (i.e., betaXG, sebetaXG, betaYG, sebetaYG, alphahatstar, sealphahatstar) were obtained from the linear regression adjusted for age, sex, chip, assement centre, and PC1 to PC 40.	For 1SMRsensitivity analyses, summary statistics (i.e., betaXG, sebetaXG, betaYG, sebetaYG, alphahatstar, sealphahatstar) were obtained from the linear regression adjusted for age, sex, chip, assement centre, and PC1 to PC 40.	For 1SMRsensitivity analyses, summary statistics (i.e., betaXG, sebetaXG, betaYG, sebetaYG, alphahatstar, sealphahatstar) were obtained from the linear regression adjusted for age, sex, chip, assement centre, and PC1 to PC 40.	For 1SMRsensitivity analyses, summary statistics (i.e., betaXG, sebetaXG, betaYG, sebetaYG, alphahatstar, sealphahatstar) were obtained from the linear regression adjusted for age, sex, chip, assement centre, and PC1 to PC 40.	For 1SMRsensitivity analyses, summary statistics (i.e., betaXG, sebetaXG, betaYG, sebetaYG, alphahatstar, sealphahatstar) were obtained from the linear regression adjusted for age, sex, chip, assement centre, and PC1 to PC 40.	For 1SMRsensitivity analyses, summary statistics (i.e., betaXG, sebetaXG, betaYG, sebetaYG, alphahatstar, sealphahatstar) were obtained from the linear regression adjusted for age, sex, chip, assement centre, and PC1 to PC 40.	For 1SMRsensitivity analyses, summary statistics (i.e., betaXG, sebetaXG, betaYG, sebetaYG, alphahatstar, sealphahatstar) were obtained from the linear regression adjusted for age, sex, chip, assement centre, and PC1 to PC 40.	For 1SMRsensitivity analyses, summary statistics (i.e., betaXG, sebetaXG, betaYG, sebetaYG, alphahatstar, sealphahatstar) were obtained from the linear regression adjusted for age, sex, chip, assement centre, and PC1 to PC 40.	For 1SMRsensitivity analyses, summary statistics (i.e., betaXG, sebetaXG, betaYG, sebetaYG, alphahatstar, sealphahatstar) were obtained from the linear regression adjusted for age, sex, chip, assement centre, and PC1 to PC 40.	For 1SMRsensitivity analyses, summary statistics (i.e., betaXG, sebetaXG, betaYG, sebetaYG, alphahatstar, sealphahatstar) were obtained from the linear regression adjusted for age, sex, chip, assement centre, and PC1 to PC 40.	For 1SMRsensitivity analyses, summary statistics (i.e., betaXG, sebetaXG, betaYG, sebetaYG, alphahatstar, sealphahatstar) were obtained from the linear regression adjusted for age, sex, chip, assement centre, and PC1 to PC 40.	For 1SMRsensitivity analyses, summary statistics (i.e., betaXG, sebetaXG, betaYG, sebetaYG, alphahatstar, sealphahatstar) were obtained from the linear regression adjusted for age, sex, chip, assement centre, and PC1 to PC 40.	For 1SMRsensitivity analyses, summary statistics (i.e., betaXG, sebetaXG, betaYG, sebetaYG, alphahatstar, sealphahatstar) were obtained from the linear regression adjusted for age, sex, chip, assement centre, and PC1 to PC 40.	For 1SMRsensitivity analyses, summary statistics (i.e., betaXG, sebetaXG, betaYG, sebetaYG, alphahatstar, sealphahatstar) were obtained from the linear regression adjusted for age, sex, chip, assement centre, and PC1 to PC 40.	For 1SMRsensitivity analyses, summary statistics (i.e., betaXG, sebetaXG, betaYG, sebetaYG, alphahatstar, sealphahatstar) were obtained from the linear regression adjusted for age, sex, chip, assement centre, and PC1 to PC 40.	For 1SMRsensitivity analyses, summary statistics (i.e., betaXG, sebetaXG, betaYG, sebetaYG, alphahatstar, sealphahatstar) were obtained from the linear regression adjusted for age, sex, chip, assement centre, and PC1 to PC 40.	For 1SMRsensitivity analyses, summary statistics (i.e., betaXG, sebetaXG, betaYG, sebetaYG, alphahatstar, sealphahatstar) were obtained from the linear regression adjusted for age, sex, chip, assement centre, and PC1 to PC 40.	For 1SMRsensitivity analyses, summary statistics (i.e., betaXG, sebetaXG, betaYG, sebetaYG, alphahatstar, sealphahatstar) were obtained from the linear regression adjusted for age, sex, chip, assement centre, and PC1 to PC 40.	For 1SMRsensitivity analyses, summary statistics (i.e., betaXG, sebetaXG, betaYG, sebetaYG, alphahatstar, sealphahatstar) were obtained from the linear regression adjusted for age, sex, chip, assement centre, and PC1 to PC 40.	For 1SMRsensitivity analyses, summary statistics (i.e., betaXG, sebetaXG, betaYG, sebetaYG, alphahatstar, sealphahatstar) were obtained from the linear regression adjusted for age, sex, chip, assement centre, and PC1 to PC 40.	For 1SMRsensitivity analyses, summary statistics (i.e., betaXG, sebetaXG, betaYG, sebetaYG, alphahatstar, sealphahatstar) were obtained from the linear regression adjusted for age, sex, chip, assement centre, and PC1 to PC 40.	For 1SMRsensitivity analyses, summary statistics (i.e., betaXG, sebetaXG, betaYG, sebetaYG, alphahatstar, sealphahatstar) were obtained from the linear regression adjusted for age, sex, chip, assement centre, and PC1 to PC 40.	For 1SMRsensitivity analyses, summary statistics (i.e., betaXG, sebetaXG, betaYG, sebetaYG, alphahatstar, sealphahatstar) were obtained from the linear regression adjusted for age, sex, chip, assement centre, and PC1 to PC 40.	For 1SMRsensitivity analyses, summary statistics (i.e., betaXG, sebetaXG, betaYG, sebetaYG, alphahatstar, sealphahatstar) were obtained from the linear regression adjusted for age, sex, chip, assement centre, and PC1 to PC 40.	For 1SMRsensitivity analyses, summary statistics (i.e., betaXG, sebetaXG, betaYG, sebetaYG, alphahatstar, sealphahatstar) were obtained from the linear regression adjusted for age, sex, chip, assement centre, and PC1 to PC 40.	For 1SMRsensitivity analyses, summary statistics (i.e., betaXG, sebetaXG, betaYG, sebetaYG, alphahatstar, sealphahatstar) were obtained from the linear regression adjusted for age, sex, chip, assement centre, and PC1 to PC 40.	For 1SMRsensitivity analyses, summary statistics (i.e., betaXG, sebetaXG, betaYG, sebetaYG, alphahatstar, sealphahatstar) were obtained from the linear regression adjusted for age, sex, chip, assement centre, and PC1 to PC 40.	For 1SMRsensitivity analyses, summary statistics (i.e., betaXG, sebetaXG, betaYG, sebetaYG, alphahatstar, sealphahatstar) were obtained from the linear regression adjusted for age, sex, chip, assement centre, and PC1 to PC 40.	For 1SMRsensitivity analyses, summary statistics (i.e., betaXG, sebetaXG, betaYG, sebetaYG, alphahatstar, sealphahatstar) were obtained from the linear regression adjusted for age, sex, chip, assement centre, and PC1 to PC 40.	For 1SMRsensitivity analyses, summary statistics (i.e., betaXG, sebetaXG, betaYG, sebetaYG, alphahatstar, sealphahatstar) were obtained from the linear regression adjusted for age, sex, chip, assement centre, and PC1 to PC 40.	For 1SMRsensitivity analyses, summary statistics (i.e., betaXG, sebetaXG, betaYG, sebetaYG, alphahatstar, sealphahatstar) were obtained from the linear regression adjusted for age, sex, chip, assement centre, and PC1 to PC 40.	For 1SMRsensitivity analyses, summary statistics (i.e., betaXG, sebetaXG, betaYG, sebetaYG, alphahatstar, sealphahatstar) were obtained from the linear regression adjusted for age, sex, chip, assement centre, and PC1 to PC 40.	For 1SMRsensitivity analyses, summary statistics (i.e., betaXG, sebetaXG, betaYG, sebetaYG, alphahatstar, sealphahatstar) were obtained from the linear regression adjusted for age, sex, chip, assement centre, and PC1 to PC 40.	For 1SMRsensitivity analyses, summary statistics (i.e., betaXG, sebetaXG, betaYG, sebetaYG, alphahatstar, sealphahatstar) were obtained from the linear regression adjusted for age, sex, chip, assement centre, and PC1 to PC 40.	For 1SMRsensitivity analyses, summary statistics (i.e., betaXG, sebetaXG, betaYG, sebetaYG, alphahatstar, sealphahatstar) were obtained from the linear regression adjusted for age, sex, chip, assement centre, and PC1 to PC 40.	For 1SMRsensitivity analyses, summary statistics (i.e., betaXG, sebetaXG, betaYG, sebetaYG, alphahatstar, sealphahatstar) were obtained from the linear regression adjusted for age, sex, chip, assement centre, and PC1 to PC 40.	For 1SMRsensitivity analyses, summary statistics (i.e., betaXG, sebetaXG, betaYG, sebetaYG, alphahatstar, sealphahatstar) were obtained from the linear regression adjusted for age, sex, chip, assement centre, and PC1 to PC 40.	For 1SMRsensitivity analyses, summary statistics (i.e., betaXG, sebetaXG, betaYG, sebetaYG, alphahatstar, sealphahatstar) were obtained from the linear regression adjusted for age, sex, chip, assement centre, and PC1 to PC 40.	For 1SMRsensitivity analyses, summary statistics (i.e., betaXG, sebetaXG, betaYG, sebetaYG, alphahatstar, sealphahatstar) were obtained from the linear regression adjusted for age, sex, chip, assement centre, and PC1 to PC 40.	For 1SMRsensitivity analyses, summary statistics (i.e., betaXG, sebetaXG, betaYG, sebetaYG, alphahatstar, sealphahatstar) were obtained from the linear regression adjusted for age, sex, chip, assement centre, and PC1 to PC 40.	For 1SMRsensitivity analyses, summary statistics (i.e., betaXG, sebetaXG, betaYG, sebetaYG, alphahatstar, sealphahatstar) were obtained from the linear regression adjusted for age, sex, chip, assement centre, and PC1 to PC 40.	For 1SMRsensitivity analyses, summary statistics (i.e., betaXG, sebetaXG, betaYG, sebetaYG, alphahatstar, sealphahatstar) were obtained from the linear regression adjusted for age, sex, chip, assement centre, and PC1 to PC 40.	For 1SMRsensitivity analyses, summary statistics (i.e., betaXG, sebetaXG, betaYG, sebetaYG, alphahatstar, sealphahatstar) were obtained from the linear regression adjusted for age, sex, chip, assement centre, and PC1 to PC 40.	For 1SMRsensitivity analyses, summary statistics (i.e., betaXG, sebetaXG, betaYG, sebetaYG, alphahatstar, sealphahatstar) were obtained from the linear regression adjusted for age, sex, chip, assement centre, and PC1 to PC 40.	For 1SMRsensitivity analyses, summary statistics (i.e., betaXG, sebetaXG, betaYG, sebetaYG, alphahatstar, sealphahatstar) were obtained from the linear regression adjusted for age, sex, chip, assement centre, and PC1 to PC 40.	For 1SMRsensitivity analyses, summary statistics (i.e., betaXG, sebetaXG, betaYG, sebetaYG, alphahatstar, sealphahatstar) were obtained from the linear regression adjusted for age, sex, chip, assement centre, and PC1 to PC 40.	For 1SMRsensitivity analyses, summary statistics (i.e., betaXG, sebetaXG, betaYG, sebetaYG, alphahatstar, sealphahatstar) were obtained from the linear regression adjusted for age, sex, chip, assement centre, and PC1 to PC 40.	For 1SMRsensitivity analyses, summary statistics (i.e., betaXG, sebetaXG, betaYG, sebetaYG, alphahatstar, sealphahatstar) were obtained from the linear regression adjusted for age, sex, chip, assement centre, and PC1 to PC 40.	For 1SMRsensitivity analyses, summary statistics (i.e., betaXG, sebetaXG, betaYG, sebetaYG, alphahatstar, sealphahatstar) were obtained from the linear regression adjusted for age, sex, chip, assement centre, and PC1 to PC 40.	For 1SMRsensitivity analyses, summary statistics (i.e., betaXG, sebetaXG, betaYG, sebetaYG, alphahatstar, sealphahatstar) were obtained from the linear regression adjusted for age, sex, chip, assement centre, and PC1 to PC 40.	For 1SMRsensitivity analyses, summary statistics (i.e., betaXG, sebetaXG, betaYG, sebetaYG, alphahatstar, sealphahatstar) were obtained from the linear regression adjusted for age, sex, chip, assement centre, and PC1 to PC 40.	For 1SMRsensitivity analyses, summary statistics (i.e., betaXG, sebetaXG, betaYG, sebetaYG, alphahatstar, sealphahatstar) were obtained from the linear regression adjusted for age, sex, chip, assement centre, and PC1 to PC 40.	For 1SMRsensitivity analyses, summary statistics (i.e., betaXG, sebetaXG, betaYG, sebetaYG, alphahatstar, sealphahatstar) were obtained from the linear regression adjusted for age, sex, chip, assement centre, and PC1 to PC 40.	For 1SMRsensitivity analyses, summary statistics (i.e., betaXG, sebetaXG, betaYG, sebetaYG, alphahatstar, sealphahatstar) were obtained from the linear regression adjusted for age, sex, chip, assement centre, and PC1 to PC 40.	For 1SMRsensitivity analyses, summary statistics (i.e., betaXG, sebetaXG, betaYG, sebetaYG, alphahatstar, sealphahatstar) were obtained from the linear regression adjusted for age, sex, chip, assement centre, and PC1 to PC 40.	For 1SMRsensitivity analyses, summary statistics (i.e., betaXG, sebetaXG, betaYG, sebetaYG, alphahatstar, sealphahatstar) were obtained from the linear regression adjusted for age, sex, chip, assement centre, and PC1 to PC 40.	For 1SMRsensitivity analyses, summary statistics (i.e., betaXG, sebetaXG, betaYG, sebetaYG, alphahatstar, sealphahatstar) were obtained from the linear regression adjusted for age, sex, chip, assement centre, and PC1 to PC 40.	For 1SMRsensitivity analyses, summary statistics (i.e., betaXG, sebetaXG, betaYG, sebetaYG, alphahatstar, sealphahatstar) were obtained from the linear regression adjusted for age, sex, chip, assement centre, and PC1 to PC 40.	For 1SMRsensitivity analyses, summary statistics (i.e., betaXG, sebetaXG, betaYG, sebetaYG, alphahatstar, sealphahatstar) were obtained from the linear regression adjusted for age, sex, chip, assement centre, and PC1 to PC 40.	For 1SMRsensitivity analyses, summary statistics (i.e., betaXG, sebetaXG, betaYG, sebetaYG, alphahatstar, sealphahatstar) were obtained from the linear regression adjusted for age, sex, chip, assement centre, and PC1 to PC 40.	For 1SMRsensitivity analyses, summary statistics (i.e., betaXG, sebetaXG, betaYG, sebetaYG, alphahatstar, sealphahatstar) were obtained from the linear regression adjusted for age, sex, chip, assement centre, and PC1 to PC 40.	For 1SMRsensitivity analyses, summary statistics (i.e., betaXG, sebetaXG, betaYG, sebetaYG, alphahatstar, sealphahatstar) were obtained from the linear regression adjusted for age, sex, chip, assement centre, and PC1 to PC 40.	For 1SMRsensitivity analyses, summary statistics (i.e., betaXG, sebetaXG, betaYG, sebetaYG, alphahatstar, sealphahatstar) were obtained from the linear regression adjusted for age, sex, chip, assement centre, and PC1 to PC 40.	For 1SMRsensitivity analyses, summary statistics (i.e., betaXG, sebetaXG, betaYG, sebetaYG, alphahatstar, sealphahatstar) were obtained from the linear regression adjusted for age, sex, chip, assement centre, and PC1 to PC 40.	For 1SMRsensitivity analyses, summary statistics (i.e., betaXG, sebetaXG, betaYG, sebetaYG, alphahatstar, sealphahatstar) were obtained from the linear regression adjusted for age, sex, chip, assement centre, and PC1 to PC 40.	For 1SMRsensitivity analyses, summary statistics (i.e., betaXG, sebetaXG, betaYG, sebetaYG, alphahatstar, sealphahatstar) were obtained from the linear regression adjusted for age, sex, chip, assement centre, and PC1 to PC 40.	For 1SMRsensitivity analyses, summary statistics (i.e., betaXG, sebetaXG, betaYG, sebetaYG, alphahatstar, sealphahatstar) were obtained from the linear regression adjusted for age, sex, chip, assement centre, and PC1 to PC 40.	For 1SMRsensitivity analyses, summary statistics (i.e., betaXG, sebetaXG, betaYG, sebetaYG, alphahatstar, sealphahatstar) were obtained from the linear regression adjusted for age, sex, chip, assement centre, and PC1 to PC 40.	For 1SMRsensitivity analyses, summary statistics (i.e., betaXG, sebetaXG, betaYG, sebetaYG, alphahatstar, sealphahatstar) were obtained from the linear regression adjusted for age, sex, chip, assement centre, and PC1 to PC 40.	For 1SMRsensitivity analyses, summary statistics (i.e., betaXG, sebetaXG, betaYG, sebetaYG, alphahatstar, sealphahatstar) were obtained from the linear regression adjusted for age, sex, chip, assement centre, and PC1 to PC 40.	For 1SMRsensitivity analyses, summary statistics (i.e., betaXG, sebetaXG, betaYG, sebetaYG, alphahatstar, sealphahatstar) were obtained from the linear regression adjusted for age, sex, chip, assement centre, and PC1 to PC 40.	For 1SMRsensitivity analyses, summary statistics (i.e., betaXG, sebetaXG, betaYG, sebetaYG, alphahatstar, sealphahatstar) were obtained from the linear regression adjusted for age, sex, chip, assement centre, and PC1 to PC 40.	For 1SMRsensitivity analyses, summary statistics (i.e., betaXG, sebetaXG, betaYG, sebetaYG, alphahatstar, sealphahatstar) were obtained from the linear regression adjusted for age, sex, chip, assement centre, and PC1 to PC 40.	For 1SMRsensitivity analyses, summary statistics (i.e., betaXG, sebetaXG, betaYG, sebetaYG, alphahatstar, sealphahatstar) were obtained from the linear regression adjusted for age, sex, chip, assement centre, and PC1 to PC 40.	For 1SMRsensitivity analyses, summary statistics (i.e., betaXG, sebetaXG, betaYG, sebetaYG, alphahatstar, sealphahatstar) were obtained from the linear regression adjusted for age, sex, chip, assement centre, and PC1 to PC 40.	For 1SMRsensitivity analyses, summary statistics (i.e., betaXG, sebetaXG, betaYG, sebetaYG, alphahatstar, sealphahatstar) were obtained from the linear regression adjusted for age, sex, chip, assement centre, and PC1 to PC 40.	For 1SMRsensitivity analyses, summary statistics (i.e., betaXG, sebetaXG, betaYG, sebetaYG, alphahatstar, sealphahatstar) were obtained from the linear regression adjusted for age, sex, chip, assement centre, and PC1 to PC 40.	For 1SMRsensitivity analyses, summary statistics (i.e., betaXG, sebetaXG, betaYG, sebetaYG, alphahatstar, sealphahatstar) were obtained from the linear regression adjusted for age, sex, chip, assement centre, and PC1 to PC 40.	For 1SMRsensitivity analyses, summary statistics (i.e., betaXG, sebetaXG, betaYG, sebetaYG, alphahatstar, sealphahatstar) were obtained from the linear regression adjusted for age, sex, chip, assement centre, and PC1 to PC 40.	For 1SMRsensitivity analyses, summary statistics (i.e., betaXG, sebetaXG, betaYG, sebetaYG, alphahatstar, sealphahatstar) were obtained from the linear regression adjusted for age, sex, chip, assement centre, and PC1 to PC 40.	For 1SMRsensitivity analyses, summary statistics (i.e., betaXG, sebetaXG, betaYG, sebetaYG, alphahatstar, sealphahatstar) were obtained from the linear regression adjusted for age, sex, chip, assement centre, and PC1 to PC 40.	For 1SMRsensitivity analyses, summary statistics (i.e., betaXG, sebetaXG, betaYG, sebetaYG, alphahatstar, sealphahatstar) were obtained from the linear regression adjusted for age, sex, chip, assement centre, and PC1 to PC 40.	For 1SMRsensitivity analyses, summary statistics (i.e., betaXG, sebetaXG, betaYG, sebetaYG, alphahatstar, sealphahatstar) were obtained from the linear regression adjusted for age, sex, chip, assement centre, and PC1 to PC 40.	For 1SMRsensitivity analyses, summary statistics (i.e., betaXG, sebetaXG, betaYG, sebetaYG, alphahatstar, sealphahatstar) were obtained from the linear regression adjusted for age, sex, chip, assement centre, and PC1 to PC 40.	For 1SMRsensitivity analyses, summary statistics (i.e., betaXG, sebetaXG, betaYG, sebetaYG, alphahatstar, sealphahatstar) were obtained from the linear regression adjusted for age, sex, chip, assement centre, and PC1 to PC 40.	For 1SMRsensitivity analyses, summary statistics (i.e., betaXG, sebetaXG, betaYG, sebetaYG, alphahatstar, sealphahatstar) were obtained from the linear regression adjusted for age, sex, chip, assement centre, and PC1 to PC 40.	For 1SMRsensitivity analyses, summary statistics (i.e., betaXG, sebetaXG, betaYG, sebetaYG, alphahatstar, sealphahatstar) were obtained from the linear regression adjusted for age, sex, chip, assement centre, and PC1 to PC 40.	For 1SMRsensitivity analyses, summary statistics (i.e., betaXG, sebetaXG, betaYG, sebetaYG, alphahatstar, sealphahatstar) were obtained from the linear regression adjusted for age, sex, chip, assement centre, and PC1 to PC 40.	For 1SMRsensitivity analyses, summary statistics (i.e., betaXG, sebetaXG, betaYG, sebetaYG, alphahatstar, sealphahatstar) were obtained from the linear regression adjusted for age, sex, chip, assement centre, and PC1 to PC 40.	For 1SMRsensitivity analyses, summary statistics (i.e., betaXG, sebetaXG, betaYG, sebetaYG, alphahatstar, sealphahatstar) were obtained from the linear regression adjusted for age, sex, chip, assement centre, and PC1 to PC 40.	For 1SMRsensitivity analyses, summary statistics (i.e., betaXG, sebetaXG, betaYG, sebetaYG, alphahatstar, sealphahatstar) were obtained from the linear regression adjusted for age, sex, chip, assement centre, and PC1 to PC 40.	For 1SMRsensitivity analyses, summary statistics (i.e., betaXG, sebetaXG, betaYG, sebetaYG, alphahatstar, sealphahatstar) were obtained from the linear regression adjusted for age, sex, chip, assement centre, and PC1 to PC 40.	For 1SMRsensitivity analyses, summary statistics (i.e., betaXG, sebetaXG, betaYG, sebetaYG, alphahatstar, sealphahatstar) were obtained from the linear regression adjusted for age, sex, chip, assement centre, and PC1 to PC 40.	For 1SMRsensitivity analyses, summary statistics (i.e., betaXG, sebetaXG, betaYG, sebetaYG, alphahatstar, sealphahatstar) were obtained from the linear regression adjusted for age, sex, chip, assement centre, and PC1 to PC 40.	For 1SMRsensitivity analyses, summary statistics (i.e., betaXG, sebetaXG, betaYG, sebetaYG, alphahatstar, sealphahatstar) were obtained from the linear regression adjusted for age, sex, chip, assement centre, and PC1 to PC 40.	For 1SMRsensitivity analyses, summary statistics (i.e., betaXG, sebetaXG, betaYG, sebetaYG, alphahatstar, sealphahatstar) were obtained from the linear regression adjusted for age, sex, chip, assement centre, and PC1 to PC 40.	For 1SMRsensitivity analyses, summary statistics (i.e., betaXG, sebetaXG, betaYG, sebetaYG, alphahatstar, sealphahatstar) were obtained from the linear regression adjusted for age, sex, chip, assement centre, and PC1 to PC 40.	For 1SMRsensitivity analyses, summary statistics (i.e., betaXG, sebetaXG, betaYG, sebetaYG, alphahatstar, sealphahatstar) were obtained from the linear regression adjusted for age, sex, chip, assement centre, and PC1 to PC 40.	For 1SMRsensitivity analyses, summary statistics (i.e., betaXG, sebetaXG, betaYG, sebetaYG, alphahatstar, sealphahatstar) were obtained from the linear regression adjusted for age, sex, chip, assement centre, and PC1 to PC 40.	For 1SMRsensitivity analyses, summary statistics (i.e., betaXG, sebetaXG, betaYG, sebetaYG, alphahatstar, sealphahatstar) were obtained from the linear regression adjusted for age, sex, chip, assement centre, and PC1 to PC 40.	For 1SMRsensitivity analyses, summary statistics (i.e., betaXG, sebetaXG, betaYG, sebetaYG, alphahatstar, sealphahatstar) were obtained from the linear regression adjusted for age, sex, chip, assement centre, and PC1 to PC 40.	For 1SMRsensitivity analyses, summary statistics (i.e., betaXG, sebetaXG, betaYG, sebetaYG, alphahatstar, sealphahatstar) were obtained from the linear regression adjusted for age, sex, chip, assement centre, and PC1 to PC 40.	For 1SMRsensitivity analyses, summary statistics (i.e., betaXG, sebetaXG, betaYG, sebetaYG, alphahatstar, sealphahatstar) were obtained from the linear regression adjusted for age, sex, chip, assement centre, and PC1 to PC 40.	For 1SMRsensitivity analyses, summary statistics (i.e., betaXG, sebetaXG, betaYG, sebetaYG, alphahatstar, sealphahatstar) were obtained from the linear regression adjusted for age, sex, chip, assement centre, and PC1 to PC 40.	For 1SMRsensitivity analyses, summary statistics (i.e., betaXG, sebetaXG, betaYG, sebetaYG, alphahatstar, sealphahatstar) were obtained from the linear regression adjusted for age, sex, chip, assement centre, and PC1 to PC 40.	For 1SMRsensitivity analyses, summary statistics (i.e., betaXG, sebetaXG, betaYG, sebetaYG, alphahatstar, sealphahatstar) were obtained from the linear regression adjusted for age, sex, chip, assement centre, and PC1 to PC 40.	For 1SMRsensitivity analyses, summary statistics (i.e., betaXG, sebetaXG, betaYG, sebetaYG, alphahatstar, sealphahatstar) were obtained from the linear regression adjusted for age, sex, chip, assement centre, and PC1 to PC 40.	For 1SMRsensitivity analyses, summary statistics (i.e., betaXG, sebetaXG, betaYG, sebetaYG, alphahatstar, sealphahatstar) were obtained from the linear regression adjusted for age, sex, chip, assement centre, and PC1 to PC 40.	For 1SMRsensitivity analyses, summary statistics (i.e., betaXG, sebetaXG, betaYG, sebetaYG, alphahatstar, sealphahatstar) were obtained from the linear regression adjusted for age, sex, chip, assement centre, and PC1 to PC 40.	For 1SMRsensitivity analyses, summary statistics (i.e., betaXG, sebetaXG, betaYG, sebetaYG, alphahatstar, sealphahatstar) were obtained from the linear regression adjusted for age, sex, chip, assement centre, and PC1 to PC 40.	For 1SMRsensitivity analyses, summary statistics (i.e., betaXG, sebetaXG, betaYG, sebetaYG, alphahatstar, sealphahatstar) were obtained from the linear regression adjusted for age, sex, chip, assement centre, and PC1 to PC 40.	For 1SMRsensitivity analyses, summary statistics (i.e., betaXG, sebetaXG, betaYG, sebetaYG, alphahatstar, sealphahatstar) were obtained from the linear regression adjusted for age, sex, chip, assement centre, and PC1 to PC 40.	For 1SMRsensitivity analyses, summary statistics (i.e., betaXG, sebetaXG, betaYG, sebetaYG, alphahatstar, sealphahatstar) were obtained from the linear regression adjusted for age, sex, chip, assement centre, and PC1 to PC 40.	For 1SMRsensitivity analyses, summary statistics (i.e., betaXG, sebetaXG, betaYG, sebetaYG, alphahatstar, sealphahatstar) were obtained from the linear regression adjusted for age, sex, chip, assement centre, and PC1 to PC 40.	For 1SMRsensitivity analyses, summary statistics (i.e., betaXG, sebetaXG, betaYG, sebetaYG, alphahatstar, sealphahatstar) were obtained from the linear regression adjusted for age, sex, chip, assement centre, and PC1 to PC 40.	For 1SMRsensitivity analyses, summary statistics (i.e., betaXG, sebetaXG, betaYG, sebetaYG, alphahatstar, sealphahatstar) were obtained from the linear regression adjusted for age, sex, chip, assement centre, and PC1 to PC 40.	For 1SMRsensitivity analyses, summary statistics (i.e., betaXG, sebetaXG, betaYG, sebetaYG, alphahatstar, sealphahatstar) were obtained from the linear regression adjusted for age, sex, chip, assement centre, and PC1 to PC 40.	For 1SMRsensitivity analyses, summary statistics (i.e., betaXG, sebetaXG, betaYG, sebetaYG, alphahatstar, sealphahatstar) were obtained from the linear regression adjusted for age, sex, chip, assement centre, and PC1 to PC 40.	For 1SMRsensitivity analyses, summary statistics (i.e., betaXG, sebetaXG, betaYG, sebetaYG, alphahatstar, sealphahatstar) were obtained from the linear regression adjusted for age, sex, chip, assement centre, and PC1 to PC 40.	For 1SMRsensitivity analyses, summary statistics (i.e., betaXG, sebetaXG, betaYG, sebetaYG, alphahatstar, sealphahatstar) were obtained from the linear regression adjusted for age, sex, chip, assement centre, and PC1 to PC 40.	For 1SMRsensitivity analyses, summary statistics (i.e., betaXG, sebetaXG, betaYG, sebetaYG, alphahatstar, sealphahatstar) were obtained from the linear regression adjusted for age, sex, chip, assement centre, and PC1 to PC 40.	For 1SMRsensitivity analyses, summary statistics (i.e., betaXG, sebetaXG, betaYG, sebetaYG, alphahatstar, sealphahatstar) were obtained from the linear regression adjusted for age, sex, chip, assement centre, and PC1 to PC 40.	For 1SMRsensitivity analyses, summary statistics (i.e., betaXG, sebetaXG, betaYG, sebetaYG, alphahatstar, sealphahatstar) were obtained from the linear regression adjusted for age, sex, chip, assement centre, and PC1 to PC 40.	For 1SMRsensitivity analyses, summary statistics (i.e., betaXG, sebetaXG, betaYG, sebetaYG, alphahatstar, sealphahatstar) were obtained from the linear regression adjusted for age, sex, chip, assement centre, and PC1 to PC 40.	For 1SMRsensitivity analyses, summary statistics (i.e., betaXG, sebetaXG, betaYG, sebetaYG, alphahatstar, sealphahatstar) were obtained from the linear regression adjusted for age, sex, chip, assement centre, and PC1 to PC 40.	For 1SMRsensitivity analyses, summary statistics (i.e., betaXG, sebetaXG, betaYG, sebetaYG, alphahatstar, sealphahatstar) were obtained from the linear regression adjusted for age, sex, chip, assement centre, and PC1 to PC 40.	For 1SMRsensitivity analyses, summary statistics (i.e., betaXG, sebetaXG, betaYG, sebetaYG, alphahatstar, sealphahatstar) were obtained from the linear regression adjusted for age, sex, chip, assement centre, and PC1 to PC 40.	For 1SMRsensitivity analyses, summary statistics (i.e., betaXG, sebetaXG, betaYG, sebetaYG, alphahatstar, sealphahatstar) were obtained from the linear regression adjusted for age, sex, chip, assement centre, and PC1 to PC 40.	For 1SMRsensitivity analyses, summary statistics (i.e., betaXG, sebetaXG, betaYG, sebetaYG, alphahatstar, sealphahatstar) were obtained from the linear regression adjusted for age, sex, chip, assement centre, and PC1 to PC 40.	For 1SMRsensitivity analyses, summary statistics (i.e., betaXG, sebetaXG, betaYG, sebetaYG, alphahatstar, sealphahatstar) were obtained from the linear regression adjusted for age, sex, chip, assement centre, and PC1 to PC 40.	For 1SMRsensitivity analyses, summary statistics (i.e., betaXG, sebetaXG, betaYG, sebetaYG, alphahatstar, sealphahatstar) were obtained from the linear regression adjusted for age, sex, chip, assement centre, and PC1 to PC 40.	For 1SMRsensitivity analyses, summary statistics (i.e., betaXG, sebetaXG, betaYG, sebetaYG, alphahatstar, sealphahatstar) were obtained from the linear regression adjusted for age, sex, chip, assement centre, and PC1 to PC 40.	For 1SMRsensitivity analyses, summary statistics (i.e., betaXG, sebetaXG, betaYG, sebetaYG, alphahatstar, sealphahatstar) were obtained from the linear regression adjusted for age, sex, chip, assement centre, and PC1 to PC 40.	For 1SMRsensitivity analyses, summary statistics (i.e., betaXG, sebetaXG, betaYG, sebetaYG, alphahatstar, sealphahatstar) were obtained from the linear regression adjusted for age, sex, chip, assement centre, and PC1 to PC 40.	For 1SMRsensitivity analyses, summary statistics (i.e., betaXG, sebetaXG, betaYG, sebetaYG, alphahatstar, sealphahatstar) were obtained from the linear regression adjusted for age, sex, chip, assement centre, and PC1 to PC 40.	For 1SMRsensitivity analyses, summary statistics (i.e., betaXG, sebetaXG, betaYG, sebetaYG, alphahatstar, sealphahatstar) were obtained from the linear regression adjusted for age, sex, chip, assement centre, and PC1 to PC 40.	For 1SMRsensitivity analyses, summary statistics (i.e., betaXG, sebetaXG, betaYG, sebetaYG, alphahatstar, sealphahatstar) were obtained from the linear regression adjusted for age, sex, chip, assement centre, and PC1 to PC 40.	For 1SMRsensitivity analyses, summary statistics (i.e., betaXG, sebetaXG, betaYG, sebetaYG, alphahatstar, sealphahatstar) were obtained from the linear regression adjusted for age, sex, chip, assement centre, and PC1 to PC 40.	For 1SMRsensitivity analyses, summary statistics (i.e., betaXG, sebetaXG, betaYG, sebetaYG, alphahatstar, sealphahatstar) were obtained from the linear regression adjusted for age, sex, chip, assement centre, and PC1 to PC 40.	For 1SMRsensitivity analyses, summary statistics (i.e., betaXG, sebetaXG, betaYG, sebetaYG, alphahatstar, sealphahatstar) were obtained from the linear regression adjusted for age, sex, chip, assement centre, and PC1 to PC 40.	For 1SMRsensitivity analyses, summary statistics (i.e., betaXG, sebetaXG, betaYG, sebetaYG, alphahatstar, sealphahatstar) were obtained from the linear regression adjusted for age, sex, chip, assement centre, and PC1 to PC 40.	For 1SMRsensitivity analyses, summary statistics (i.e., betaXG, sebetaXG, betaYG, sebetaYG, alphahatstar, sealphahatstar) were obtained from the linear regression adjusted for age, sex, chip, assement centre, and PC1 to PC 40.	For 1SMRsensitivity analyses, summary statistics (i.e., betaXG, sebetaXG, betaYG, sebetaYG, alphahatstar, sealphahatstar) were obtained from the linear regression adjusted for age, sex, chip, assement centre, and PC1 to PC 40.	For 1SMRsensitivity analyses, summary statistics (i.e., betaXG, sebetaXG, betaYG, sebetaYG, alphahatstar, sealphahatstar) were obtained from the linear regression adjusted for age, sex, chip, assement centre, and PC1 to PC 40.	For 1SMRsensitivity analyses, summary statistics (i.e., betaXG, sebetaXG, betaYG, sebetaYG, alphahatstar, sealphahatstar) were obtained from the linear regression adjusted for age, sex, chip, assement centre, and PC1 to PC 40.	For 1SMRsensitivity analyses, summary statistics (i.e., betaXG, sebetaXG, betaYG, sebetaYG, alphahatstar, sealphahatstar) were obtained from the linear regression adjusted for age, sex, chip, assement centre, and PC1 to PC 40.	For 1SMRsensitivity analyses, summary statistics (i.e., betaXG, sebetaXG, betaYG, sebetaYG, alphahatstar, sealphahatstar) were obtained from the linear regression adjusted for age, sex, chip, assement centre, and PC1 to PC 40.	For 1SMRsensitivity analyses, summary statistics (i.e., betaXG, sebetaXG, betaYG, sebetaYG, alphahatstar, sealphahatstar) were obtained from the linear regression adjusted for age, sex, chip, assement centre, and PC1 to PC 40.	For 1SMRsensitivity analyses, summary statistics (i.e., betaXG, sebetaXG, betaYG, sebetaYG, alphahatstar, sealphahatstar) were obtained from the linear regression adjusted for age, sex, chip, assement centre, and PC1 to PC 40.	For 1SMRsensitivity analyses, summary statistics (i.e., betaXG, sebetaXG, betaYG, sebetaYG, alphahatstar, sealphahatstar) were obtained from the linear regression adjusted for age, sex, chip, assement centre, and PC1 to PC 40.	For 1SMRsensitivity analyses, summary statistics (i.e., betaXG, sebetaXG, betaYG, sebetaYG, alphahatstar, sealphahatstar) were obtained from the linear regression adjusted for age, sex, chip, assement centre, and PC1 to PC 40.	For 1SMRsensitivity analyses, summary statistics (i.e., betaXG, sebetaXG, betaYG, sebetaYG, alphahatstar, sealphahatstar) were obtained from the linear regression adjusted for age, sex, chip, assement centre, and PC1 to PC 40.	For 1SMRsensitivity analyses, summary statistics (i.e., betaXG, sebetaXG, betaYG, sebetaYG, alphahatstar, sealphahatstar) were obtained from the linear regression adjusted for age, sex, chip, assement centre, and PC1 to PC 40.	For 1SMRsensitivity analyses, summary statistics (i.e., betaXG, sebetaXG, betaYG, sebetaYG, alphahatstar, sealphahatstar) were obtained from the linear regression adjusted for age, sex, chip, assement centre, and PC1 to PC 40.	For 1SMRsensitivity analyses, summary statistics (i.e., betaXG, sebetaXG, betaYG, sebetaYG, alphahatstar, sealphahatstar) were obtained from the linear regression adjusted for age, sex, chip, assement centre, and PC1 to PC 40.	For 1SMRsensitivity analyses, summary statistics (i.e., betaXG, sebetaXG, betaYG, sebetaYG, alphahatstar, sealphahatstar) were obtained from the linear regression adjusted for age, sex, chip, assement centre, and PC1 to PC 40.	For 1SMRsensitivity analyses, summary statistics (i.e., betaXG, sebetaXG, betaYG, sebetaYG, alphahatstar, sealphahatstar) were obtained from the linear regression adjusted for age, sex, chip, assement centre, and PC1 to PC 40.	For 1SMRsensitivity analyses, summary statistics (i.e., betaXG, sebetaXG, betaYG, sebetaYG, alphahatstar, sealphahatstar) were obtained from the linear regression adjusted for age, sex, chip, assement centre, and PC1 to PC 40.	For 1SMRsensitivity analyses, summary statistics (i.e., betaXG, sebetaXG, betaYG, sebetaYG, alphahatstar, sealphahatstar) were obtained from the linear regression adjusted for age, sex, chip, assement centre, and PC1 to PC 40.	For 1SMRsensitivity analyses, summary statistics (i.e., betaXG, sebetaXG, betaYG, sebetaYG, alphahatstar, sealphahatstar) were obtained from the linear regression adjusted for age, sex, chip, assement centre, and PC1 to PC 40.	For 1SMRsensitivity analyses, summary statistics (i.e., betaXG, sebetaXG, betaYG, sebetaYG, alphahatstar, sealphahatstar) were obtained from the linear regression adjusted for age, sex, chip, assement centre, and PC1 to PC 40.	For 1SMRsensitivity analyses, summary statistics (i.e., betaXG, sebetaXG, betaYG, sebetaYG, alphahatstar, sealphahatstar) were obtained from the linear regression adjusted for age, sex, chip, assement centre, and PC1 to PC 40.	For 1SMRsensitivity analyses, summary statistics (i.e., betaXG, sebetaXG, betaYG, sebetaYG, alphahatstar, sealphahatstar) were obtained from the linear regression adjusted for age, sex, chip, assement centre, and PC1 to PC 40.	For 1SMRsensitivity analyses, summary statistics (i.e., betaXG, sebetaXG, betaYG, sebetaYG, alphahatstar, sealphahatstar) were obtained from the linear regression adjusted for age, sex, chip, assement centre, and PC1 to PC 40.	For 1SMRsensitivity analyses, summary statistics (i.e., betaXG, sebetaXG, betaYG, sebetaYG, alphahatstar, sealphahatstar) were obtained from the linear regression adjusted for age, sex, chip, assement centre, and PC1 to PC 40.	For 1SMRsensitivity analyses, summary statistics (i.e., betaXG, sebetaXG, betaYG, sebetaYG, alphahatstar, sealphahatstar) were obtained from the linear regression adjusted for age, sex, chip, assement centre, and PC1 to PC 40.	For 1SMRsensitivity analyses, summary statistics (i.e., betaXG, sebetaXG, betaYG, sebetaYG, alphahatstar, sealphahatstar) were obtained from the linear regression adjusted for age, sex, chip, assement centre, and PC1 to PC 40.	For 1SMRsensitivity analyses, summary statistics (i.e., betaXG, sebetaXG, betaYG, sebetaYG, alphahatstar, sealphahatstar) were obtained from the linear regression adjusted for age, sex, chip, assement centre, and PC1 to PC 40.	For 1SMRsensitivity analyses, summary statistics (i.e., betaXG, sebetaXG, betaYG, sebetaYG, alphahatstar, sealphahatstar) were obtained from the linear regression adjusted for age, sex, chip, assement centre, and PC1 to PC 40.	For 1SMRsensitivity analyses, summary statistics (i.e., betaXG, sebetaXG, betaYG, sebetaYG, alphahatstar, sealphahatstar) were obtained from the linear regression adjusted for age, sex, chip, assement centre, and PC1 to PC 40.	For 1SMRsensitivity analyses, summary statistics (i.e., betaXG, sebetaXG, betaYG, sebetaYG, alphahatstar, sealphahatstar) were obtained from the linear regression adjusted for age, sex, chip, assement centre, and PC1 to PC 40.	For 1SMRsensitivity analyses, summary statistics (i.e., betaXG, sebetaXG, betaYG, sebetaYG, alphahatstar, sealphahatstar) were obtained from the linear regression adjusted for age, sex, chip, assement centre, and PC1 to PC 40.	For 1SMRsensitivity analyses, summary statistics (i.e., betaXG, sebetaXG, betaYG, sebetaYG, alphahatstar, sealphahatstar) were obtained from the linear regression adjusted for age, sex, chip, assement centre, and PC1 to PC 40.	For 1SMRsensitivity analyses, summary statistics (i.e., betaXG, sebetaXG, betaYG, sebetaYG, alphahatstar, sealphahatstar) were obtained from the linear regression adjusted for age, sex, chip, assement centre, and PC1 to PC 40.	For 1SMRsensitivity analyses, summary statistics (i.e., betaXG, sebetaXG, betaYG, sebetaYG, alphahatstar, sealphahatstar) were obtained from the linear regression adjusted for age, sex, chip, assement centre, and PC1 to PC 40.	For 1SMRsensitivity analyses, summary statistics (i.e., betaXG, sebetaXG, betaYG, sebetaYG, alphahatstar, sealphahatstar) were obtained from the linear regression adjusted for age, sex, chip, assement centre, and PC1 to PC 40.	For 1SMRsensitivity analyses, summary statistics (i.e., betaXG, sebetaXG, betaYG, sebetaYG, alphahatstar, sealphahatstar) were obtained from the linear regression adjusted for age, sex, chip, assement centre, and PC1 to PC 40.	For 1SMRsensitivity analyses, summary statistics (i.e., betaXG, sebetaXG, betaYG, sebetaYG, alphahatstar, sealphahatstar) were obtained from the linear regression adjusted for age, sex, chip, assement centre, and PC1 to PC 40.	For 1SMRsensitivity analyses, summary statistics (i.e., betaXG, sebetaXG, betaYG, sebetaYG, alphahatstar, sealphahatstar) were obtained from the linear regression adjusted for age, sex, chip, assement centre, and PC1 to PC 40.	For 1SMRsensitivity analyses, summary statistics (i.e., betaXG, sebetaXG, betaYG, sebetaYG, alphahatstar, sealphahatstar) were obtained from the linear regression adjusted for age, sex, chip, assement centre, and PC1 to PC 40.	For 1SMRsensitivity analyses, summary statistics (i.e., betaXG, sebetaXG, betaYG, sebetaYG, alphahatstar, sealphahatstar) were obtained from the linear regression adjusted for age, sex, chip, assement centre, and PC1 to PC 40.	For 1SMRsensitivity analyses, summary statistics (i.e., betaXG, sebetaXG, betaYG, sebetaYG, alphahatstar, sealphahatstar) were obtained from the linear regression adjusted for age, sex, chip, assement centre, and PC1 to PC 40.	For 1SMRsensitivity analyses, summary statistics (i.e., betaXG, sebetaXG, betaYG, sebetaYG, alphahatstar, sealphahatstar) were obtained from the linear regression adjusted for age, sex, chip, assement centre, and PC1 to PC 40.	For 1SMRsensitivity analyses, summary statistics (i.e., betaXG, sebetaXG, betaYG, sebetaYG, alphahatstar, sealphahatstar) were obtained from the linear regression adjusted for age, sex, chip, assement centre, and PC1 to PC 40.	For 1SMRsensitivity analyses, summary statistics (i.e., betaXG, sebetaXG, betaYG, sebetaYG, alphahatstar, sealphahatstar) were obtained from the linear regression adjusted for age, sex, chip, assement centre, and PC1 to PC 40.	For 1SMRsensitivity analyses, summary statistics (i.e., betaXG, sebetaXG, betaYG, sebetaYG, alphahatstar, sealphahatstar) were obtained from the linear regression adjusted for age, sex, chip, assement centre, and PC1 to PC 40.	For 1SMRsensitivity analyses, summary statistics (i.e., betaXG, sebetaXG, betaYG, sebetaYG, alphahatstar, sealphahatstar) were obtained from the linear regression adjusted for age, sex, chip, assement centre, and PC1 to PC 40.	For 1SMRsensitivity analyses, summary statistics (i.e., betaXG, sebetaXG, betaYG, sebetaYG, alphahatstar, sealphahatstar) were obtained from the linear regression adjusted for age, sex, chip, assement centre, and PC1 to PC 40.	For 1SMRsensitivity analyses, summary statistics (i.e., betaXG, sebetaXG, betaYG, sebetaYG, alphahatstar, sealphahatstar) were obtained from the linear regression adjusted for age, sex, chip, assement centre, and PC1 to PC 40.	For 1SMRsensitivity analyses, summary statistics (i.e., betaXG, sebetaXG, betaYG, sebetaYG, alphahatstar, sealphahatstar) were obtained from the linear regression adjusted for age, sex, chip, assement centre, and PC1 to PC 40.	For 1SMRsensitivity analyses, summary statistics (i.e., betaXG, sebetaXG, betaYG, sebetaYG, alphahatstar, sealphahatstar) were obtained from the linear regression adjusted for age, sex, chip, assement centre, and PC1 to PC 40.	For 1SMRsensitivity analyses, summary statistics (i.e., betaXG, sebetaXG, betaYG, sebetaYG, alphahatstar, sealphahatstar) were obtained from the linear regression adjusted for age, sex, chip, assement centre, and PC1 to PC 40.	For 1SMRsensitivity analyses, summary statistics (i.e., betaXG, sebetaXG, betaYG, sebetaYG, alphahatstar, sealphahatstar) were obtained from the linear regression adjusted for age, sex, chip, assement centre, and PC1 to PC 40.	For 1SMRsensitivity analyses, summary statistics (i.e., betaXG, sebetaXG, betaYG, sebetaYG, alphahatstar, sealphahatstar) were obtained from the linear regression adjusted for age, sex, chip, assement centre, and PC1 to PC 40.	For 1SMRsensitivity analyses, summary statistics (i.e., betaXG, sebetaXG, betaYG, sebetaYG, alphahatstar, sealphahatstar) were obtained from the linear regression adjusted for age, sex, chip, assement centre, and PC1 to PC 40.	For 1SMRsensitivity analyses, summary statistics (i.e., betaXG, sebetaXG, betaYG, sebetaYG, alphahatstar, sealphahatstar) were obtained from the linear regression adjusted for age, sex, chip, assement centre, and PC1 to PC 40.	For 1SMRsensitivity analyses, summary statistics (i.e., betaXG, sebetaXG, betaYG, sebetaYG, alphahatstar, sealphahatstar) were obtained from the linear regression adjusted for age, sex, chip, assement centre, and PC1 to PC 40.	For 1SMRsensitivity analyses, summary statistics (i.e., betaXG, sebetaXG, betaYG, sebetaYG, alphahatstar, sealphahatstar) were obtained from the linear regression adjusted for age, sex, chip, assement centre, and PC1 to PC 40.	For 1SMRsensitivity analyses, summary statistics (i.e., betaXG, sebetaXG, betaYG, sebetaYG, alphahatstar, sealphahatstar) were obtained from the linear regression adjusted for age, sex, chip, assement centre, and PC1 to PC 40.	For 1SMRsensitivity analyses, summary statistics (i.e., betaXG, sebetaXG, betaYG, sebetaYG, alphahatstar, sealphahatstar) were obtained from the linear regression adjusted for age, sex, chip, assement centre, and PC1 to PC 40.	For 1SMRsensitivity analyses, summary statistics (i.e., betaXG, sebetaXG, betaYG, sebetaYG, alphahatstar, sealphahatstar) were obtained from the linear regression adjusted for age, sex, chip, assement centre, and PC1 to PC 40.	For 1SMRsensitivity analyses, summary statistics (i.e., betaXG, sebetaXG, betaYG, sebetaYG, alphahatstar, sealphahatstar) were obtained from the linear regression adjusted for age, sex, chip, assement centre, and PC1 to PC 40.	For 1SMRsensitivity analyses, summary statistics (i.e., betaXG, sebetaXG, betaYG, sebetaYG, alphahatstar, sealphahatstar) were obtained from the linear regression adjusted for age, sex, chip, assement centre, and PC1 to PC 40.	For 1SMRsensitivity analyses, summary statistics (i.e., betaXG, sebetaXG, betaYG, sebetaYG, alphahatstar, sealphahatstar) were obtained from the linear regression adjusted for age, sex, chip, assement centre, and PC1 to PC 40.	For 1SMRsensitivity analyses, summary statistics (i.e., betaXG, sebetaXG, betaYG, sebetaYG, alphahatstar, sealphahatstar) were obtained from the linear regression adjusted for age, sex, chip, assement centre, and PC1 to PC 40.	For 1SMRsensitivity analyses, summary statistics (i.e., betaXG, sebetaXG, betaYG, sebetaYG, alphahatstar, sealphahatstar) were obtained from the linear regression adjusted for age, sex, chip, assement centre, and PC1 to PC 40.	For 1SMRsensitivity analyses, summary statistics (i.e., betaXG, sebetaXG, betaYG, sebetaYG, alphahatstar, sealphahatstar) were obtained from the linear regression adjusted for age, sex, chip, assement centre, and PC1 to PC 40.	For 1SMRsensitivity analyses, summary statistics (i.e., betaXG, sebetaXG, betaYG, sebetaYG, alphahatstar, sealphahatstar) were obtained from the linear regression adjusted for age, sex, chip, assement centre, and PC1 to PC 40.	For 1SMRsensitivity analyses, summary statistics (i.e., betaXG, sebetaXG, betaYG, sebetaYG, alphahatstar, sealphahatstar) were obtained from the linear regression adjusted for age, sex, chip, assement centre, and PC1 to PC 40.	For 1SMRsensitivity analyses, summary statistics (i.e., betaXG, sebetaXG, betaYG, sebetaYG, alphahatstar, sealphahatstar) were obtained from the linear regression adjusted for age, sex, chip, assement centre, and PC1 to PC 40.	For 1SMRsensitivity analyses, summary statistics (i.e., betaXG, sebetaXG, betaYG, sebetaYG, alphahatstar, sealphahatstar) were obtained from the linear regression adjusted for age, sex, chip, assement centre, and PC1 to PC 40.	For 1SMRsensitivity analyses, summary statistics (i.e., betaXG, sebetaXG, betaYG, sebetaYG, alphahatstar, sealphahatstar) were obtained from the linear regression adjusted for age, sex, chip, assement centre, and PC1 to PC 40.	For 1SMRsensitivity analyses, summary statistics (i.e., betaXG, sebetaXG, betaYG, sebetaYG, alphahatstar, sealphahatstar) were obtained from the linear regression adjusted for age, sex, chip, assement centre, and PC1 to PC 40.	For 1SMRsensitivity analyses, summary statistics (i.e., betaXG, sebetaXG, betaYG, sebetaYG, alphahatstar, sealphahatstar) were obtained from the linear regression adjusted for age, sex, chip, assement centre, and PC1 to PC 40.	For 1SMRsensitivity analyses, summary statistics (i.e., betaXG, sebetaXG, betaYG, sebetaYG, alphahatstar, sealphahatstar) were obtained from the linear regression adjusted for age, sex, chip, assement centre, and PC1 to PC 40.	For 1SMRsensitivity analyses, summary statistics (i.e., betaXG, sebetaXG, betaYG, sebetaYG, alphahatstar, sealphahatstar) were obtained from the linear regression adjusted for age, sex, chip, assement centre, and PC1 to PC 40.	For 1SMRsensitivity analyses, summary statistics (i.e., betaXG, sebetaXG, betaYG, sebetaYG, alphahatstar, sealphahatstar) were obtained from the linear regression adjusted for age, sex, chip, assement centre, and PC1 to PC 40.	For 1SMRsensitivity analyses, summary statistics (i.e., betaXG, sebetaXG, betaYG, sebetaYG, alphahatstar, sealphahatstar) were obtained from the linear regression adjusted for age, sex, chip, assement centre, and PC1 to PC 40.	For 1SMRsensitivity analyses, summary statistics (i.e., betaXG, sebetaXG, betaYG, sebetaYG, alphahatstar, sealphahatstar) were obtained from the linear regression adjusted for age, sex, chip, assement centre, and PC1 to PC 40.	For 1SMRsensitivity analyses, summary statistics (i.e., betaXG, sebetaXG, betaYG, sebetaYG, alphahatstar, sealphahatstar) were obtained from the linear regression adjusted for age, sex, chip, assement centre, and PC1 to PC 40.	For 1SMRsensitivity analyses, summary statistics (i.e., betaXG, sebetaXG, betaYG, sebetaYG, alphahatstar, sealphahatstar) were obtained from the linear regression adjusted for age, sex, chip, assement centre, and PC1 to PC 40.	For 1SMRsensitivity analyses, summary statistics (i.e., betaXG, sebetaXG, betaYG, sebetaYG, alphahatstar, sealphahatstar) were obtained from the linear regression adjusted for age, sex, chip, assement centre, and PC1 to PC 40.	For 1SMRsensitivity analyses, summary statistics (i.e., betaXG, sebetaXG, betaYG, sebetaYG, alphahatstar, sealphahatstar) were obtained from the linear regression adjusted for age, sex, chip, assement centre, and PC1 to PC 40.	For 1SMRsensitivity analyses, summary statistics (i.e., betaXG, sebetaXG, betaYG, sebetaYG, alphahatstar, sealphahatstar) were obtained from the linear regression adjusted for age, sex, chip, assement centre, and PC1 to PC 40.	For 1SMRsensitivity analyses, summary statistics (i.e., betaXG, sebetaXG, betaYG, sebetaYG, alphahatstar, sealphahatstar) were obtained from the linear regression adjusted for age, sex, chip, assement centre, and PC1 to PC 40.	For 1SMRsensitivity analyses, summary statistics (i.e., betaXG, sebetaXG, betaYG, sebetaYG, alphahatstar, sealphahatstar) were obtained from the linear regression adjusted for age, sex, chip, assement centre, and PC1 to PC 40.	For 1SMRsensitivity analyses, summary statistics (i.e., betaXG, sebetaXG, betaYG, sebetaYG, alphahatstar, sealphahatstar) were obtained from the linear regression adjusted for age, sex, chip, assement centre, and PC1 to PC 40.	For 1SMRsensitivity analyses, summary statistics (i.e., betaXG, sebetaXG, betaYG, sebetaYG, alphahatstar, sealphahatstar) were obtained from the linear regression adjusted for age, sex, chip, assement centre, and PC1 to PC 40.	For 1SMRsensitivity analyses, summary statistics (i.e., betaXG, sebetaXG, betaYG, sebetaYG, alphahatstar, sealphahatstar) were obtained from the linear regression adjusted for age, sex, chip, assement centre, and PC1 to PC 40.	For 1SMRsensitivity analyses, summary statistics (i.e., betaXG, sebetaXG, betaYG, sebetaYG, alphahatstar, sealphahatstar) were obtained from the linear regression adjusted for age, sex, chip, assement centre, and PC1 to PC 40.	For 1SMRsensitivity analyses, summary statistics (i.e., betaXG, sebetaXG, betaYG, sebetaYG, alphahatstar, sealphahatstar) were obtained from the linear regression adjusted for age, sex, chip, assement centre, and PC1 to PC 40.	For 1SMRsensitivity analyses, summary statistics (i.e., betaXG, sebetaXG, betaYG, sebetaYG, alphahatstar, sealphahatstar) were obtained from the linear regression adjusted for age, sex, chip, assement centre, and PC1 to PC 40.	For 1SMRsensitivity analyses, summary statistics (i.e., betaXG, sebetaXG, betaYG, sebetaYG, alphahatstar, sealphahatstar) were obtained from the linear regression adjusted for age, sex, chip, assement centre, and PC1 to PC 40.	For 1SMRsensitivity analyses, summary statistics (i.e., betaXG, sebetaXG, betaYG, sebetaYG, alphahatstar, sealphahatstar) were obtained from the linear regression adjusted for age, sex, chip, assement centre, and PC1 to PC 40.	For 1SMRsensitivity analyses, summary statistics (i.e., betaXG, sebetaXG, betaYG, sebetaYG, alphahatstar, sealphahatstar) were obtained from the linear regression adjusted for age, sex, chip, assement centre, and PC1 to PC 40.	For 1SMRsensitivity analyses, summary statistics (i.e., betaXG, sebetaXG, betaYG, sebetaYG, alphahatstar, sealphahatstar) were obtained from the linear regression adjusted for age, sex, chip, assement centre, and PC1 to PC 40.	For 1SMRsensitivity analyses, summary statistics (i.e., betaXG, sebetaXG, betaYG, sebetaYG, alphahatstar, sealphahatstar) were obtained from the linear regression adjusted for age, sex, chip, assement centre, and PC1 to PC 40.	For 1SMRsensitivity analyses, summary statistics (i.e., betaXG, sebetaXG, betaYG, sebetaYG, alphahatstar, sealphahatstar) were obtained from the linear regression adjusted for age, sex, chip, assement centre, and PC1 to PC 40.	For 1SMRsensitivity analyses, summary statistics (i.e., betaXG, sebetaXG, betaYG, sebetaYG, alphahatstar, sealphahatstar) were obtained from the linear regression adjusted for age, sex, chip, assement centre, and PC1 to PC 40.	For 1SMRsensitivity analyses, summary statistics (i.e., betaXG, sebetaXG, betaYG, sebetaYG, alphahatstar, sealphahatstar) were obtained from the linear regression adjusted for age, sex, chip, assement centre, and PC1 to PC 40.	For 1SMRsensitivity analyses, summary statistics (i.e., betaXG, sebetaXG, betaYG, sebetaYG, alphahatstar, sealphahatstar) were obtained from the linear regression adjusted for age, sex, chip, assement centre, and PC1 to PC 40.	For 1SMRsensitivity analyses, summary statistics (i.e., betaXG, sebetaXG, betaYG, sebetaYG, alphahatstar, sealphahatstar) were obtained from the linear regression adjusted for age, sex, chip, assement centre, and PC1 to PC 40.	For 1SMRsensitivity analyses, summary statistics (i.e., betaXG, sebetaXG, betaYG, sebetaYG, alphahatstar, sealphahatstar) were obtained from the linear regression adjusted for age, sex, chip, assement centre, and PC1 to PC 40.	For 1SMRsensitivity analyses, summary statistics (i.e., betaXG, sebetaXG, betaYG, sebetaYG, alphahatstar, sealphahatstar) were obtained from the linear regression adjusted for age, sex, chip, assement centre, and PC1 to PC 40.	For 1SMRsensitivity analyses, summary statistics (i.e., betaXG, sebetaXG, betaYG, sebetaYG, alphahatstar, sealphahatstar) were obtained from the linear regression adjusted for age, sex, chip, assement centre, and PC1 to PC 40.	For 1SMRsensitivity analyses, summary statistics (i.e., betaXG, sebetaXG, betaYG, sebetaYG, alphahatstar, sealphahatstar) were obtained from the linear regression adjusted for age, sex, chip, assement centre, and PC1 to PC 40.	For 1SMRsensitivity analyses, summary statistics (i.e., betaXG, sebetaXG, betaYG, sebetaYG, alphahatstar, sealphahatstar) were obtained from the linear regression adjusted for age, sex, chip, assement centre, and PC1 to PC 40.	For 1SMRsensitivity analyses, summary statistics (i.e., betaXG, sebetaXG, betaYG, sebetaYG, alphahatstar, sealphahatstar) were obtained from the linear regression adjusted for age, sex, chip, assement centre, and PC1 to PC 40.	For 1SMRsensitivity analyses, summary statistics (i.e., betaXG, sebetaXG, betaYG, sebetaYG, alphahatstar, sealphahatstar) were obtained from the linear regression adjusted for age, sex, chip, assement centre, and PC1 to PC 40.	For 1SMRsensitivity analyses, summary statistics (i.e., betaXG, sebetaXG, betaYG, sebetaYG, alphahatstar, sealphahatstar) were obtained from the linear regression adjusted for age, sex, chip, assement centre, and PC1 to PC 40.	For 1SMRsensitivity analyses, summary statistics (i.e., betaXG, sebetaXG, betaYG, sebetaYG, alphahatstar, sealphahatstar) were obtained from the linear regression adjusted for age, sex, chip, assement centre, and PC1 to PC 40.	For 1SMRsensitivity analyses, summary statistics (i.e., betaXG, sebetaXG, betaYG, sebetaYG, alphahatstar, sealphahatstar) were obtained from the linear regression adjusted for age, sex, chip, assement centre, and PC1 to PC 40.	For 1SMRsensitivity analyses, summary statistics (i.e., betaXG, sebetaXG, betaYG, sebetaYG, alphahatstar, sealphahatstar) were obtained from the linear regression adjusted for age, sex, chip, assement centre, and PC1 to PC 40.	For 1SMRsensitivity analyses, summary statistics (i.e., betaXG, sebetaXG, betaYG, sebetaYG, alphahatstar, sealphahatstar) were obtained from the linear regression adjusted for age, sex, chip, assement centre, and PC1 to PC 40.	For 1SMRsensitivity analyses, summary statistics (i.e., betaXG, sebetaXG, betaYG, sebetaYG, alphahatstar, sealphahatstar) were obtained from the linear regression adjusted for age, sex, chip, assement centre, and PC1 to PC 40.	For 1SMRsensitivity analyses, summary statistics (i.e., betaXG, sebetaXG, betaYG, sebetaYG, alphahatstar, sealphahatstar) were obtained from the linear regression adjusted for age, sex, chip, assement centre, and PC1 to PC 40.	For 1SMRsensitivity analyses, summary statistics (i.e., betaXG, sebetaXG, betaYG, sebetaYG, alphahatstar, sealphahatstar) were obtained from the linear regression adjusted for age, sex, chip, assement centre, and PC1 to PC 40.	For 1SMRsensitivity analyses, summary statistics (i.e., betaXG, sebetaXG, betaYG, sebetaYG, alphahatstar, sealphahatstar) were obtained from the linear regression adjusted for age, sex, chip, assement centre, and PC1 to PC 40.	For 1SMRsensitivity analyses, summary statistics (i.e., betaXG, sebetaXG, betaYG, sebetaYG, alphahatstar, sealphahatstar) were obtained from the linear regression adjusted for age, sex, chip, assement centre, and PC1 to PC 40.	For 1SMRsensitivity analyses, summary statistics (i.e., betaXG, sebetaXG, betaYG, sebetaYG, alphahatstar, sealphahatstar) were obtained from the linear regression adjusted for age, sex, chip, assement centre, and PC1 to PC 40.	For 1SMRsensitivity analyses, summary statistics (i.e., betaXG, sebetaXG, betaYG, sebetaYG, alphahatstar, sealphahatstar) were obtained from the linear regression adjusted for age, sex, chip, assement centre, and PC1 to PC 40.	For 1SMRsensitivity analyses, summary statistics (i.e., betaXG, sebetaXG, betaYG, sebetaYG, alphahatstar, sealphahatstar) were obtained from the linear regression adjusted for age, sex, chip, assement centre, and PC1 to PC 40.	For 1SMRsensitivity analyses, summary statistics (i.e., betaXG, sebetaXG, betaYG, sebetaYG, alphahatstar, sealphahatstar) were obtained from the linear regression adjusted for age, sex, chip, assement centre, and PC1 to PC 40.	For 1SMRsensitivity analyses, summary statistics (i.e., betaXG, sebetaXG, betaYG, sebetaYG, alphahatstar, sealphahatstar) were obtained from the linear regression adjusted for age, sex, chip, assement centre, and PC1 to PC 40.	For 1SMRsensitivity analyses, summary statistics (i.e., betaXG, sebetaXG, betaYG, sebetaYG, alphahatstar, sealphahatstar) were obtained from the linear regression adjusted for age, sex, chip, assement centre, and PC1 to PC 40.	For 1SMRsensitivity analyses, summary statistics (i.e., betaXG, sebetaXG, betaYG, sebetaYG, alphahatstar, sealphahatstar) were obtained from the linear regression adjusted for age, sex, chip, assement centre, and PC1 to PC 40.	For 1SMRsensitivity analyses, summary statistics (i.e., betaXG, sebetaXG, betaYG, sebetaYG, alphahatstar, sealphahatstar) were obtained from the linear regression adjusted for age, sex, chip, assement centre, and PC1 to PC 40.	For 1SMRsensitivity analyses, summary statistics (i.e., betaXG, sebetaXG, betaYG, sebetaYG, alphahatstar, sealphahatstar) were obtained from the linear regression adjusted for age, sex, chip, assement centre, and PC1 to PC 40.	For 1SMRsensitivity analyses, summary statistics (i.e., betaXG, sebetaXG, betaYG, sebetaYG, alphahatstar, sealphahatstar) were obtained from the linear regression adjusted for age, sex, chip, assement centre, and PC1 to PC 40.	For 1SMRsensitivity analyses, summary statistics (i.e., betaXG, sebetaXG, betaYG, sebetaYG, alphahatstar, sealphahatstar) were obtained from the linear regression adjusted for age, sex, chip, assement centre, and PC1 to PC 40.	For 1SMRsensitivity analyses, summary statistics (i.e., betaXG, sebetaXG, betaYG, sebetaYG, alphahatstar, sealphahatstar) were obtained from the linear regression adjusted for age, sex, chip, assement centre, and PC1 to PC 40.	For 1SMRsensitivity analyses, summary statistics (i.e., betaXG, sebetaXG, betaYG, sebetaYG, alphahatstar, sealphahatstar) were obtained from the linear regression adjusted for age, sex, chip, assement centre, and PC1 to PC 40.	For 1SMRsensitivity analyses, summary statistics (i.e., betaXG, sebetaXG, betaYG, sebetaYG, alphahatstar, sealphahatstar) were obtained from the linear regression adjusted for age, sex, chip, assement centre, and PC1 to PC 40.	For 1SMRsensitivity analyses, summary statistics (i.e., betaXG, sebetaXG, betaYG, sebetaYG, alphahatstar, sealphahatstar) were obtained from the linear regression adjusted for age, sex, chip, assement centre, and PC1 to PC 40.	For 1SMRsensitivity analyses, summary statistics (i.e., betaXG, sebetaXG, betaYG, sebetaYG, alphahatstar, sealphahatstar) were obtained from the linear regression adjusted for age, sex, chip, assement centre, and PC1 to PC 40.	For 1SMRsensitivity analyses, summary statistics (i.e., betaXG, sebetaXG, betaYG, sebetaYG, alphahatstar, sealphahatstar) were obtained from the linear regression adjusted for age, sex, chip, assement centre, and PC1 to PC 40.	For 1SMRsensitivity analyses, summary statistics (i.e., betaXG, sebetaXG, betaYG, sebetaYG, alphahatstar, sealphahatstar) were obtained from the linear regression adjusted for age, sex, chip, assement centre, and PC1 to PC 40.	For 1SMRsensitivity analyses, summary statistics (i.e., betaXG, sebetaXG, betaYG, sebetaYG, alphahatstar, sealphahatstar) were obtained from the linear regression adjusted for age, sex, chip, assement centre, and PC1 to PC 40.	For 1SMRsensitivity analyses, summary statistics (i.e., betaXG, sebetaXG, betaYG, sebetaYG, alphahatstar, sealphahatstar) were obtained from the linear regression adjusted for age, sex, chip, assement centre, and PC1 to PC 40.	For 1SMRsensitivity analyses, summary statistics (i.e., betaXG, sebetaXG, betaYG, sebetaYG, alphahatstar, sealphahatstar) were obtained from the linear regression adjusted for age, sex, chip, assement centre, and PC1 to PC 40.	For 1SMRsensitivity analyses, summary statistics (i.e., betaXG, sebetaXG, betaYG, sebetaYG, alphahatstar, sealphahatstar) were obtained from the linear regression adjusted for age, sex, chip, assement centre, and PC1 to PC 40.	For 1SMRsensitivity analyses, summary statistics (i.e., betaXG, sebetaXG, betaYG, sebetaYG, alphahatstar, sealphahatstar) were obtained from the linear regression adjusted for age, sex, chip, assement centre, and PC1 to PC 40.	For 1SMRsensitivity analyses, summary statistics (i.e., betaXG, sebetaXG, betaYG, sebetaYG, alphahatstar, sealphahatstar) were obtained from the linear regression adjusted for age, sex, chip, assement centre, and PC1 to PC 40.	For 1SMRsensitivity analyses, summary statistics (i.e., betaXG, sebetaXG, betaYG, sebetaYG, alphahatstar, sealphahatstar) were obtained from the linear regression adjusted for age, sex, chip, assement centre, and PC1 to PC 40.	For 1SMRsensitivity analyses, summary statistics (i.e., betaXG, sebetaXG, betaYG, sebetaYG, alphahatstar, sealphahatstar) were obtained from the linear regression adjusted for age, sex, chip, assement centre, and PC1 to PC 40.	For 1SMRsensitivity analyses, summary statistics (i.e., betaXG, sebetaXG, betaYG, sebetaYG, alphahatstar, sealphahatstar) were obtained from the linear regression adjusted for age, sex, chip, assement centre, and PC1 to PC 40.	For 1SMRsensitivity analyses, summary statistics (i.e., betaXG, sebetaXG, betaYG, sebetaYG, alphahatstar, sealphahatstar) were obtained from the linear regression adjusted for age, sex, chip, assement centre, and PC1 to PC 40.	For 1SMRsensitivity analyses, summary statistics (i.e., betaXG, sebetaXG, betaYG, sebetaYG, alphahatstar, sealphahatstar) were obtained from the linear regression adjusted for age, sex, chip, assement centre, and PC1 to PC 40.	For 1SMRsensitivity analyses, summary statistics (i.e., betaXG, sebetaXG, betaYG, sebetaYG, alphahatstar, sealphahatstar) were obtained from the linear regression adjusted for age, sex, chip, assement centre, and PC1 to PC 40.	For 1SMRsensitivity analyses, summary statistics (i.e., betaXG, sebetaXG, betaYG, sebetaYG, alphahatstar, sealphahatstar) were obtained from the linear regression adjusted for age, sex, chip, assement centre, and PC1 to PC 40.	For 1SMRsensitivity analyses, summary statistics (i.e., betaXG, sebetaXG, betaYG, sebetaYG, alphahatstar, sealphahatstar) were obtained from the linear regression adjusted for age, sex, chip, assement centre, and PC1 to PC 40.	For 1SMRsensitivity analyses, summary statistics (i.e., betaXG, sebetaXG, betaYG, sebetaYG, alphahatstar, sealphahatstar) were obtained from the linear regression adjusted for age, sex, chip, assement centre, and PC1 to PC 40.	For 1SMRsensitivity analyses, summary statistics (i.e., betaXG, sebetaXG, betaYG, sebetaYG, alphahatstar, sealphahatstar) were obtained from the linear regression adjusted for age, sex, chip, assement centre, and PC1 to PC 40.	For 1SMRsensitivity analyses, summary statistics (i.e., betaXG, sebetaXG, betaYG, sebetaYG, alphahatstar, sealphahatstar) were obtained from the linear regression adjusted for age, sex, chip, assement centre, and PC1 to PC 40.	For 1SMRsensitivity analyses, summary statistics (i.e., betaXG, sebetaXG, betaYG, sebetaYG, alphahatstar, sealphahatstar) were obtained from the linear regression adjusted for age, sex, chip, assement centre, and PC1 to PC 40.	For 1SMRsensitivity analyses, summary statistics (i.e., betaXG, sebetaXG, betaYG, sebetaYG, alphahatstar, sealphahatstar) were obtained from the linear regression adjusted for age, sex, chip, assement centre, and PC1 to PC 40.	For 1SMRsensitivity analyses, summary statistics (i.e., betaXG, sebetaXG, betaYG, sebetaYG, alphahatstar, sealphahatstar) were obtained from the linear regression adjusted for age, sex, chip, assement centre, and PC1 to PC 40.	For 1SMRsensitivity analyses, summary statistics (i.e., betaXG, sebetaXG, betaYG, sebetaYG, alphahatstar, sealphahatstar) were obtained from the linear regression adjusted for age, sex, chip, assement centre, and PC1 to PC 40.	For 1SMRsensitivity analyses, summary statistics (i.e., betaXG, sebetaXG, betaYG, sebetaYG, alphahatstar, sealphahatstar) were obtained from the linear regression adjusted for age, sex, chip, assement centre, and PC1 to PC 40.	For 1SMRsensitivity analyses, summary statistics (i.e., betaXG, sebetaXG, betaYG, sebetaYG, alphahatstar, sealphahatstar) were obtained from the linear regression adjusted for age, sex, chip, assement centre, and PC1 to PC 40.	For 1SMRsensitivity analyses, summary statistics (i.e., betaXG, sebetaXG, betaYG, sebetaYG, alphahatstar, sealphahatstar) were obtained from the linear regression adjusted for age, sex, chip, assement centre, and PC1 to PC 40.	For 1SMRsensitivity analyses, summary statistics (i.e., betaXG, sebetaXG, betaYG, sebetaYG, alphahatstar, sealphahatstar) were obtained from the linear regression adjusted for age, sex, chip, assement centre, and PC1 to PC 40.	For 1SMRsensitivity analyses, summary statistics (i.e., betaXG, sebetaXG, betaYG, sebetaYG, alphahatstar, sealphahatstar) were obtained from the linear regression adjusted for age, sex, chip, assement centre, and PC1 to PC 40.	For 1SMRsensitivity analyses, summary statistics (i.e., betaXG, sebetaXG, betaYG, sebetaYG, alphahatstar, sealphahatstar) were obtained from the linear regression adjusted for age, sex, chip, assement centre, and PC1 to PC 40.	For 1SMRsensitivity analyses, summary statistics (i.e., betaXG, sebetaXG, betaYG, sebetaYG, alphahatstar, sealphahatstar) were obtained from the linear regression adjusted for age, sex, chip, assement centre, and PC1 to PC 40.	For 1SMRsensitivity analyses, summary statistics (i.e., betaXG, sebetaXG, betaYG, sebetaYG, alphahatstar, sealphahatstar) were obtained from the linear regression adjusted for age, sex, chip, assement centre, and PC1 to PC 40.	For 1SMRsensitivity analyses, summary statistics (i.e., betaXG, sebetaXG, betaYG, sebetaYG, alphahatstar, sealphahatstar) were obtained from the linear regression adjusted for age, sex, chip, assement centre, and PC1 to PC 40.	For 1SMRsensitivity analyses, summary statistics (i.e., betaXG, sebetaXG, betaYG, sebetaYG, alphahatstar, sealphahatstar) were obtained from the linear regression adjusted for age, sex, chip, assement centre, and PC1 to PC 40.	For 1SMRsensitivity analyses, summary statistics (i.e., betaXG, sebetaXG, betaYG, sebetaYG, alphahatstar, sealphahatstar) were obtained from the linear regression adjusted for age, sex, chip, assement centre, and PC1 to PC 40.	For 1SMRsensitivity analyses, summary statistics (i.e., betaXG, sebetaXG, betaYG, sebetaYG, alphahatstar, sealphahatstar) were obtained from the linear regression adjusted for age, sex, chip, assement centre, and PC1 to PC 40.	For 1SMRsensitivity analyses, summary statistics (i.e., betaXG, sebetaXG, betaYG, sebetaYG, alphahatstar, sealphahatstar) were obtained from the linear regression adjusted for age, sex, chip, assement centre, and PC1 to PC 40.	For 1SMRsensitivity analyses, summary statistics (i.e., betaXG, sebetaXG, betaYG, sebetaYG, alphahatstar, sealphahatstar) were obtained from the linear regression adjusted for age, sex, chip, assement centre, and PC1 to PC 40.	For 1SMRsensitivity analyses, summary statistics (i.e., betaXG, sebetaXG, betaYG, sebetaYG, alphahatstar, sealphahatstar) were obtained from the linear regression adjusted for age, sex, chip, assement centre, and PC1 to PC 40.	For 1SMRsensitivity analyses, summary statistics (i.e., betaXG, sebetaXG, betaYG, sebetaYG, alphahatstar, sealphahatstar) were obtained from the linear regression adjusted for age, sex, chip, assement centre, and PC1 to PC 40.	For 1SMRsensitivity analyses, summary statistics (i.e., betaXG, sebetaXG, betaYG, sebetaYG, alphahatstar, sealphahatstar) were obtained from the linear regression adjusted for age, sex, chip, assement centre, and PC1 to PC 40.	For 1SMRsensitivity analyses, summary statistics (i.e., betaXG, sebetaXG, betaYG, sebetaYG, alphahatstar, sealphahatstar) were obtained from the linear regression adjusted for age, sex, chip, assement centre, and PC1 to PC 40.	For 1SMRsensitivity analyses, summary statistics (i.e., betaXG, sebetaXG, betaYG, sebetaYG, alphahatstar, sealphahatstar) were obtained from the linear regression adjusted for age, sex, chip, assement centre, and PC1 to PC 40.	For 1SMRsensitivity analyses, summary statistics (i.e., betaXG, sebetaXG, betaYG, sebetaYG, alphahatstar, sealphahatstar) were obtained from the linear regression adjusted for age, sex, chip, assement centre, and PC1 to PC 40.	For 1SMRsensitivity analyses, summary statistics (i.e., betaXG, sebetaXG, betaYG, sebetaYG, alphahatstar, sealphahatstar) were obtained from the linear regression adjusted for age, sex, chip, assement centre, and PC1 to PC 40.	For 1SMRsensitivity analyses, summary statistics (i.e., betaXG, sebetaXG, betaYG, sebetaYG, alphahatstar, sealphahatstar) were obtained from the linear regression adjusted for age, sex, chip, assement centre, and PC1 to PC 40.	For 1SMRsensitivity analyses, summary statistics (i.e., betaXG, sebetaXG, betaYG, sebetaYG, alphahatstar, sealphahatstar) were obtained from the linear regression adjusted for age, sex, chip, assement centre, and PC1 to PC 40.	For 1SMRsensitivity analyses, summary statistics (i.e., betaXG, sebetaXG, betaYG, sebetaYG, alphahatstar, sealphahatstar) were obtained from the linear regression adjusted for age, sex, chip, assement centre, and PC1 to PC 40.	For 1SMRsensitivity analyses, summary statistics (i.e., betaXG, sebetaXG, betaYG, sebetaYG, alphahatstar, sealphahatstar) were obtained from the linear regression adjusted for age, sex, chip, assement centre, and PC1 to PC 40.	For 1SMRsensitivity analyses, summary statistics (i.e., betaXG, sebetaXG, betaYG, sebetaYG, alphahatstar, sealphahatstar) were obtained from the linear regression adjusted for age, sex, chip, assement centre, and PC1 to PC 40.	For 1SMRsensitivity analyses, summary statistics (i.e., betaXG, sebetaXG, betaYG, sebetaYG, alphahatstar, sealphahatstar) were obtained from the linear regression adjusted for age, sex, chip, assement centre, and PC1 to PC 40.	For 1SMRsensitivity analyses, summary statistics (i.e., betaXG, sebetaXG, betaYG, sebetaYG, alphahatstar, sealphahatstar) were obtained from the linear regression adjusted for age, sex, chip, assement centre, and PC1 to PC 40.	For 1SMRsensitivity analyses, summary statistics (i.e., betaXG, sebetaXG, betaYG, sebetaYG, alphahatstar, sealphahatstar) were obtained from the linear regression adjusted for age, sex, chip, assement centre, and PC1 to PC 40.	For 1SMRsensitivity analyses, summary statistics (i.e., betaXG, sebetaXG, betaYG, sebetaYG, alphahatstar, sealphahatstar) were obtained from the linear regression adjusted for age, sex, chip, assement centre, and PC1 to PC 40.	For 1SMRsensitivity analyses, summary statistics (i.e., betaXG, sebetaXG, betaYG, sebetaYG, alphahatstar, sealphahatstar) were obtained from the linear regression adjusted for age, sex, chip, assement centre, and PC1 to PC 40.	For 1SMRsensitivity analyses, summary statistics (i.e., betaXG, sebetaXG, betaYG, sebetaYG, alphahatstar, sealphahatstar) were obtained from the linear regression adjusted for age, sex, chip, assement centre, and PC1 to PC 40.	For 1SMRsensitivity analyses, summary statistics (i.e., betaXG, sebetaXG, betaYG, sebetaYG, alphahatstar, sealphahatstar) were obtained from the linear regression adjusted for age, sex, chip, assement centre, and PC1 to PC 40.	For 1SMRsensitivity analyses, summary statistics (i.e., betaXG, sebetaXG, betaYG, sebetaYG, alphahatstar, sealphahatstar) were obtained from the linear regression adjusted for age, sex, chip, assement centre, and PC1 to PC 40.	For 1SMRsensitivity analyses, summary statistics (i.e., betaXG, sebetaXG, betaYG, sebetaYG, alphahatstar, sealphahatstar) were obtained from the linear regression adjusted for age, sex, chip, assement centre, and PC1 to PC 40.	For 1SMRsensitivity analyses, summary statistics (i.e., betaXG, sebetaXG, betaYG, sebetaYG, alphahatstar, sealphahatstar) were obtained from the linear regression adjusted for age, sex, chip, assement centre, and PC1 to PC 40.	For 1SMRsensitivity analyses, summary statistics (i.e., betaXG, sebetaXG, betaYG, sebetaYG, alphahatstar, sealphahatstar) were obtained from the linear regression adjusted for age, sex, chip, assement centre, and PC1 to PC 40.	For 1SMRsensitivity analyses, summary statistics (i.e., betaXG, sebetaXG, betaYG, sebetaYG, alphahatstar, sealphahatstar) were obtained from the linear regression adjusted for age, sex, chip, assement centre, and PC1 to PC 40.	For 1SMRsensitivity analyses, summary statistics (i.e., betaXG, sebetaXG, betaYG, sebetaYG, alphahatstar, sealphahatstar) were obtained from the linear regression adjusted for age, sex, chip, assement centre, and PC1 to PC 40.	For 1SMRsensitivity analyses, summary statistics (i.e., betaXG, sebetaXG, betaYG, sebetaYG, alphahatstar, sealphahatstar) were obtained from the linear regression adjusted for age, sex, chip, assement centre, and PC1 to PC 40.	For 1SMRsensitivity analyses, summary statistics (i.e., betaXG, sebetaXG, betaYG, sebetaYG, alphahatstar, sealphahatstar) were obtained from the linear regression adjusted for age, sex, chip, assement centre, and PC1 to PC 40.	For 1SMRsensitivity analyses, summary statistics (i.e., betaXG, sebetaXG, betaYG, sebetaYG, alphahatstar, sealphahatstar) were obtained from the linear regression adjusted for age, sex, chip, assement centre, and PC1 to PC 40.	For 1SMRsensitivity analyses, summary statistics (i.e., betaXG, sebetaXG, betaYG, sebetaYG, alphahatstar, sealphahatstar) were obtained from the linear regression adjusted for age, sex, chip, assement centre, and PC1 to PC 40.	For 1SMRsensitivity analyses, summary statistics (i.e., betaXG, sebetaXG, betaYG, sebetaYG, alphahatstar, sealphahatstar) were obtained from the linear regression adjusted for age, sex, chip, assement centre, and PC1 to PC 40.	For 1SMRsensitivity analyses, summary statistics (i.e., betaXG, sebetaXG, betaYG, sebetaYG, alphahatstar, sealphahatstar) were obtained from the linear regression adjusted for age, sex, chip, assement centre, and PC1 to PC 40.	For 1SMRsensitivity analyses, summary statistics (i.e., betaXG, sebetaXG, betaYG, sebetaYG, alphahatstar, sealphahatstar) were obtained from the linear regression adjusted for age, sex, chip, assement centre, and PC1 to PC 40.	For 1SMRsensitivity analyses, summary statistics (i.e., betaXG, sebetaXG, betaYG, sebetaYG, alphahatstar, sealphahatstar) were obtained from the linear regression adjusted for age, sex, chip, assement centre, and PC1 to PC 40.	For 1SMRsensitivity analyses, summary statistics (i.e., betaXG, sebetaXG, betaYG, sebetaYG, alphahatstar, sealphahatstar) were obtained from the linear regression adjusted for age, sex, chip, assement centre, and PC1 to PC 40.	For 1SMRsensitivity analyses, summary statistics (i.e., betaXG, sebetaXG, betaYG, sebetaYG, alphahatstar, sealphahatstar) were obtained from the linear regression adjusted for age, sex, chip, assement centre, and PC1 to PC 40.	For 1SMRsensitivity analyses, summary statistics (i.e., betaXG, sebetaXG, betaYG, sebetaYG, alphahatstar, sealphahatstar) were obtained from the linear regression adjusted for age, sex, chip, assement centre, and PC1 to PC 40.	For 1SMRsensitivity analyses, summary statistics (i.e., betaXG, sebetaXG, betaYG, sebetaYG, alphahatstar, sealphahatstar) were obtained from the linear regression adjusted for age, sex, chip, assement centre, and PC1 to PC 40.	For 1SMRsensitivity analyses, summary statistics (i.e., betaXG, sebetaXG, betaYG, sebetaYG, alphahatstar, sealphahatstar) were obtained from the linear regression adjusted for age, sex, chip, assement centre, and PC1 to PC 40.	For 1SMRsensitivity analyses, summary statistics (i.e., betaXG, sebetaXG, betaYG, sebetaYG, alphahatstar, sealphahatstar) were obtained from the linear regression adjusted for age, sex, chip, assement centre, and PC1 to PC 40.	For 1SMRsensitivity analyses, summary statistics (i.e., betaXG, sebetaXG, betaYG, sebetaYG, alphahatstar, sealphahatstar) were obtained from the linear regression adjusted for age, sex, chip, assement centre, and PC1 to PC 40.	For 1SMRsensitivity analyses, summary statistics (i.e., betaXG, sebetaXG, betaYG, sebetaYG, alphahatstar, sealphahatstar) were obtained from the linear regression adjusted for age, sex, chip, assement centre, and PC1 to PC 40.	For 1SMRsensitivity analyses, summary statistics (i.e., betaXG, sebetaXG, betaYG, sebetaYG, alphahatstar, sealphahatstar) were obtained from the linear regression adjusted for age, sex, chip, assement centre, and PC1 to PC 40.	For 1SMRsensitivity analyses, summary statistics (i.e., betaXG, sebetaXG, betaYG, sebetaYG, alphahatstar, sealphahatstar) were obtained from the linear regression adjusted for age, sex, chip, assement centre, and PC1 to PC 40.	For 1SMRsensitivity analyses, summary statistics (i.e., betaXG, sebetaXG, betaYG, sebetaYG, alphahatstar, sealphahatstar) were obtained from the linear regression adjusted for age, sex, chip, assement centre, and PC1 to PC 40.	For 1SMRsensitivity analyses, summary statistics (i.e., betaXG, sebetaXG, betaYG, sebetaYG, alphahatstar, sealphahatstar) were obtained from the linear regression adjusted for age, sex, chip, assement centre, and PC1 to PC 40.	For 1SMRsensitivity analyses, summary statistics (i.e., betaXG, sebetaXG, betaYG, sebetaYG, alphahatstar, sealphahatstar) were obtained from the linear regression adjusted for age, sex, chip, assement centre, and PC1 to PC 40.	For 1SMRsensitivity analyses, summary statistics (i.e., betaXG, sebetaXG, betaYG, sebetaYG, alphahatstar, sealphahatstar) were obtained from the linear regression adjusted for age, sex, chip, assement centre, and PC1 to PC 40.	For 1SMRsensitivity analyses, summary statistics (i.e., betaXG, sebetaXG, betaYG, sebetaYG, alphahatstar, sealphahatstar) were obtained from the linear regression adjusted for age, sex, chip, assement centre, and PC1 to PC 40.	For 1SMRsensitivity analyses, summary statistics (i.e., betaXG, sebetaXG, betaYG, sebetaYG, alphahatstar, sealphahatstar) were obtained from the linear regression adjusted for age, sex, chip, assement centre, and PC1 to PC 40.	For 1SMRsensitivity analyses, summary statistics (i.e., betaXG, sebetaXG, betaYG, sebetaYG, alphahatstar, sealphahatstar) were obtained from the linear regression adjusted for age, sex, chip, assement centre, and PC1 to PC 40.	For 1SMRsensitivity analyses, summary statistics (i.e., betaXG, sebetaXG, betaYG, sebetaYG, alphahatstar, sealphahatstar) were obtained from the linear regression adjusted for age, sex, chip, assement centre, and PC1 to PC 40.	For 1SMRsensitivity analyses, summary statistics (i.e., betaXG, sebetaXG, betaYG, sebetaYG, alphahatstar, sealphahatstar) were obtained from the linear regression adjusted for age, sex, chip, assement centre, and PC1 to PC 40.	For 1SMRsensitivity analyses, summary statistics (i.e., betaXG, sebetaXG, betaYG, sebetaYG, alphahatstar, sealphahatstar) were obtained from the linear regression adjusted for age, sex, chip, assement centre, and PC1 to PC 40.	For 1SMRsensitivity analyses, summary statistics (i.e., betaXG, sebetaXG, betaYG, sebetaYG, alphahatstar, sealphahatstar) were obtained from the linear regression adjusted for age, sex, chip, assement centre, and PC1 to PC 40.	For 1SMRsensitivity analyses, summary statistics (i.e., betaXG, sebetaXG, betaYG, sebetaYG, alphahatstar, sealphahatstar) were obtained from the linear regression adjusted for age, sex, chip, assement centre, and PC1 to PC 40.	For 1SMRsensitivity analyses, summary statistics (i.e., betaXG, sebetaXG, betaYG, sebetaYG, alphahatstar, sealphahatstar) were obtained from the linear regression adjusted for age, sex, chip, assement centre, and PC1 to PC 40.	For 1SMRsensitivity analyses, summary statistics (i.e., betaXG, sebetaXG, betaYG, sebetaYG, alphahatstar, sealphahatstar) were obtained from the linear regression adjusted for age, sex, chip, assement centre, and PC1 to PC 40.	For 1SMRsensitivity analyses, summary statistics (i.e., betaXG, sebetaXG, betaYG, sebetaYG, alphahatstar, sealphahatstar) were obtained from the linear regression adjusted for age, sex, chip, assement centre, and PC1 to PC 40.	For 1SMRsensitivity analyses, summary statistics (i.e., betaXG, sebetaXG, betaYG, sebetaYG, alphahatstar, sealphahatstar) were obtained from the linear regression adjusted for age, sex, chip, assement centre, and PC1 to PC 40.	For 1SMRsensitivity analyses, summary statistics (i.e., betaXG, sebetaXG, betaYG, sebetaYG, alphahatstar, sealphahatstar) were obtained from the linear regression adjusted for age, sex, chip, assement centre, and PC1 to PC 40.	For 1SMRsensitivity analyses, summary statistics (i.e., betaXG, sebetaXG, betaYG, sebetaYG, alphahatstar, sealphahatstar) were obtained from the linear regression adjusted for age, sex, chip, assement centre, and PC1 to PC 40.	For 1SMRsensitivity analyses, summary statistics (i.e., betaXG, sebetaXG, betaYG, sebetaYG, alphahatstar, sealphahatstar) were obtained from the linear regression adjusted for age, sex, chip, assement centre, and PC1 to PC 40.	For 1SMRsensitivity analyses, summary statistics (i.e., betaXG, sebetaXG, betaYG, sebetaYG, alphahatstar, sealphahatstar) were obtained from the linear regression adjusted for age, sex, chip, assement centre, and PC1 to PC 40.	For 1SMRsensitivity analyses, summary statistics (i.e., betaXG, sebetaXG, betaYG, sebetaYG, alphahatstar, sealphahatstar) were obtained from the linear regression adjusted for age, sex, chip, assement centre, and PC1 to PC 40.	For 1SMRsensitivity analyses, summary statistics (i.e., betaXG, sebetaXG, betaYG, sebetaYG, alphahatstar, sealphahatstar) were obtained from the linear regression adjusted for age, sex, chip, assement centre, and PC1 to PC 40.	For 1SMRsensitivity analyses, summary statistics (i.e., betaXG, sebetaXG, betaYG, sebetaYG, alphahatstar, sealphahatstar) were obtained from the linear regression adjusted for age, sex, chip, assement centre, and PC1 to PC 40.	For 1SMRsensitivity analyses, summary statistics (i.e., betaXG, sebetaXG, betaYG, sebetaYG, alphahatstar, sealphahatstar) were obtained from the linear regression adjusted for age, sex, chip, assement centre, and PC1 to PC 40.	For 1SMRsensitivity analyses, summary statistics (i.e., betaXG, sebetaXG, betaYG, sebetaYG, alphahatstar, sealphahatstar) were obtained from the linear regression adjusted for age, sex, chip, assement centre, and PC1 to PC 40.	For 1SMRsensitivity analyses, summary statistics (i.e., betaXG, sebetaXG, betaYG, sebetaYG, alphahatstar, sealphahatstar) were obtained from the linear regression adjusted for age, sex, chip, assement centre, and PC1 to PC 40.	For 1SMRsensitivity analyses, summary statistics (i.e., betaXG, sebetaXG, betaYG, sebetaYG, alphahatstar, sealphahatstar) were obtained from the linear regression adjusted for age, sex, chip, assement centre, and PC1 to PC 40.	For 1SMRsensitivity analyses, summary statistics (i.e., betaXG, sebetaXG, betaYG, sebetaYG, alphahatstar, sealphahatstar) were obtained from the linear regression adjusted for age, sex, chip, assement centre, and PC1 to PC 40.	For 1SMRsensitivity analyses, summary statistics (i.e., betaXG, sebetaXG, betaYG, sebetaYG, alphahatstar, sealphahatstar) were obtained from the linear regression adjusted for age, sex, chip, assement centre, and PC1 to PC 40.	For 1SMRsensitivity analyses, summary statistics (i.e., betaXG, sebetaXG, betaYG, sebetaYG, alphahatstar, sealphahatstar) were obtained from the linear regression adjusted for age, sex, chip, assement centre, and PC1 to PC 40.	For 1SMRsensitivity analyses, summary statistics (i.e., betaXG, sebetaXG, betaYG, sebetaYG, alphahatstar, sealphahatstar) were obtained from the linear regression adjusted for age, sex, chip, assement centre, and PC1 to PC 40.	For 1SMRsensitivity analyses, summary statistics (i.e., betaXG, sebetaXG, betaYG, sebetaYG, alphahatstar, sealphahatstar) were obtained from the linear regression adjusted for age, sex, chip, assement centre, and PC1 to PC 40.	For 1SMRsensitivity analyses, summary statistics (i.e., betaXG, sebetaXG, betaYG, sebetaYG, alphahatstar, sealphahatstar) were obtained from the linear regression adjusted for age, sex, chip, assement centre, and PC1 to PC 40.	For 1SMRsensitivity analyses, summary statistics (i.e., betaXG, sebetaXG, betaYG, sebetaYG, alphahatstar, sealphahatstar) were obtained from the linear regression adjusted for age, sex, chip, assement centre, and PC1 to PC 40.	For 1SMRsensitivity analyses, summary statistics (i.e., betaXG, sebetaXG, betaYG, sebetaYG, alphahatstar, sealphahatstar) were obtained from the linear regression adjusted for age, sex, chip, assement centre, and PC1 to PC 40.	For 1SMRsensitivity analyses, summary statistics (i.e., betaXG, sebetaXG, betaYG, sebetaYG, alphahatstar, sealphahatstar) were obtained from the linear regression adjusted for age, sex, chip, assement centre, and PC1 to PC 40.	For 1SMRsensitivity analyses, summary statistics (i.e., betaXG, sebetaXG, betaYG, sebetaYG, alphahatstar, sealphahatstar) were obtained from the linear regression adjusted for age, sex, chip, assement centre, and PC1 to PC 40.	For 1SMRsensitivity analyses, summary statistics (i.e., betaXG, sebetaXG, betaYG, sebetaYG, alphahatstar, sealphahatstar) were obtained from the linear regression adjusted for age, sex, chip, assement centre, and PC1 to PC 40.	For 1SMRsensitivity analyses, summary statistics (i.e., betaXG, sebetaXG, betaYG, sebetaYG, alphahatstar, sealphahatstar) were obtained from the linear regression adjusted for age, sex, chip, assement centre, and PC1 to PC 40.	For 1SMRsensitivity analyses, summary statistics (i.e., betaXG, sebetaXG, betaYG, sebetaYG, alphahatstar, sealphahatstar) were obtained from the linear regression adjusted for age, sex, chip, assement centre, and PC1 to PC 40.	For 1SMRsensitivity analyses, summary statistics (i.e., betaXG, sebetaXG, betaYG, sebetaYG, alphahatstar, sealphahatstar) were obtained from the linear regression adjusted for age, sex, chip, assement centre, and PC1 to PC 40.	For 1SMRsensitivity analyses, summary statistics (i.e., betaXG, sebetaXG, betaYG, sebetaYG, alphahatstar, sealphahatstar) were obtained from the linear regression adjusted for age, sex, chip, assement centre, and PC1 to PC 40.	For 1SMRsensitivity analyses, summary statistics (i.e., betaXG, sebetaXG, betaYG, sebetaYG, alphahatstar, sealphahatstar) were obtained from the linear regression adjusted for age, sex, chip, assement centre, and PC1 to PC 40.	For 1SMRsensitivity analyses, summary statistics (i.e., betaXG, sebetaXG, betaYG, sebetaYG, alphahatstar, sealphahatstar) were obtained from the linear regression adjusted for age, sex, chip, assement centre, and PC1 to PC 40.	For 1SMRsensitivity analyses, summary statistics (i.e., betaXG, sebetaXG, betaYG, sebetaYG, alphahatstar, sealphahatstar) were obtained from the linear regression adjusted for age, sex, chip, assement centre, and PC1 to PC 40.	For 1SMRsensitivity analyses, summary statistics (i.e., betaXG, sebetaXG, betaYG, sebetaYG, alphahatstar, sealphahatstar) were obtained from the linear regression adjusted for age, sex, chip, assement centre, and PC1 to PC 40.	For 1SMRsensitivity analyses, summary statistics (i.e., betaXG, sebetaXG, betaYG, sebetaYG, alphahatstar, sealphahatstar) were obtained from the linear regression adjusted for age, sex, chip, assement centre, and PC1 to PC 40.	For 1SMRsensitivity analyses, summary statistics (i.e., betaXG, sebetaXG, betaYG, sebetaYG, alphahatstar, sealphahatstar) were obtained from the linear regression adjusted for age, sex, chip, assement centre, and PC1 to PC 40.	For 1SMRsensitivity analyses, summary statistics (i.e., betaXG, sebetaXG, betaYG, sebetaYG, alphahatstar, sealphahatstar) were obtained from the linear regression adjusted for age, sex, chip, assement centre, and PC1 to PC 40.	For 1SMRsensitivity analyses, summary statistics (i.e., betaXG, sebetaXG, betaYG, sebetaYG, alphahatstar, sealphahatstar) were obtained from the linear regression adjusted for age, sex, chip, assement centre, and PC1 to PC 40.	For 1SMRsensitivity analyses, summary statistics (i.e., betaXG, sebetaXG, betaYG, sebetaYG, alphahatstar, sealphahatstar) were obtained from the linear regression adjusted for age, sex, chip, assement centre, and PC1 to PC 40.	For 1SMRsensitivity analyses, summary statistics (i.e., betaXG, sebetaXG, betaYG, sebetaYG, alphahatstar, sealphahatstar) were obtained from the linear regression adjusted for age, sex, chip, assement centre, and PC1 to PC 40.	For 1SMRsensitivity analyses, summary statistics (i.e., betaXG, sebetaXG, betaYG, sebetaYG, alphahatstar, sealphahatstar) were obtained from the linear regression adjusted for age, sex, chip, assement centre, and PC1 to PC 40.	For 1SMRsensitivity analyses, summary statistics (i.e., betaXG, sebetaXG, betaYG, sebetaYG, alphahatstar, sealphahatstar) were obtained from the linear regression adjusted for age, sex, chip, assement centre, and PC1 to PC 40.	For 1SMRsensitivity analyses, summary statistics (i.e., betaXG, sebetaXG, betaYG, sebetaYG, alphahatstar, sealphahatstar) were obtained from the linear regression adjusted for age, sex, chip, assement centre, and PC1 to PC 40.	For 1SMRsensitivity analyses, summary statistics (i.e., betaXG, sebetaXG, betaYG, sebetaYG, alphahatstar, sealphahatstar) were obtained from the linear regression adjusted for age, sex, chip, assement centre, and PC1 to PC 40.	For 1SMRsensitivity analyses, summary statistics (i.e., betaXG, sebetaXG, betaYG, sebetaYG, alphahatstar, sealphahatstar) were obtained from the linear regression adjusted for age, sex, chip, assement centre, and PC1 to PC 40.	For 1SMRsensitivity analyses, summary statistics (i.e., betaXG, sebetaXG, betaYG, sebetaYG, alphahatstar, sealphahatstar) were obtained from the linear regression adjusted for age, sex, chip, assement centre, and PC1 to PC 40.	For 1SMRsensitivity analyses, summary statistics (i.e., betaXG, sebetaXG, betaYG, sebetaYG, alphahatstar, sealphahatstar) were obtained from the linear regression adjusted for age, sex, chip, assement centre, and PC1 to PC 40.	For 1SMRsensitivity analyses, summary statistics (i.e., betaXG, sebetaXG, betaYG, sebetaYG, alphahatstar, sealphahatstar) were obtained from the linear regression adjusted for age, sex, chip, assement centre, and PC1 to PC 40.	For 1SMRsensitivity analyses, summary statistics (i.e., betaXG, sebetaXG, betaYG, sebetaYG, alphahatstar, sealphahatstar) were obtained from the linear regression adjusted for age, sex, chip, assement centre, and PC1 to PC 40.	For 1SMRsensitivity analyses, summary statistics (i.e., betaXG, sebetaXG, betaYG, sebetaYG, alphahatstar, sealphahatstar) were obtained from the linear regression adjusted for age, sex, chip, assement centre, and PC1 to PC 40.	For 1SMRsensitivity analyses, summary statistics (i.e., betaXG, sebetaXG, betaYG, sebetaYG, alphahatstar, sealphahatstar) were obtained from the linear regression adjusted for age, sex, chip, assement centre, and PC1 to PC 40.	For 1SMRsensitivity analyses, summary statistics (i.e., betaXG, sebetaXG, betaYG, sebetaYG, alphahatstar, sealphahatstar) were obtained from the linear regression adjusted for age, sex, chip, assement centre, and PC1 to PC 40.	For 1SMRsensitivity analyses, summary statistics (i.e., betaXG, sebetaXG, betaYG, sebetaYG, alphahatstar, sealphahatstar) were obtained from the linear regression adjusted for age, sex, chip, assement centre, and PC1 to PC 40.	For 1SMRsensitivity analyses, summary statistics (i.e., betaXG, sebetaXG, betaYG, sebetaYG, alphahatstar, sealphahatstar) were obtained from the linear regression adjusted for age, sex, chip, assement centre, and PC1 to PC 40.	For 1SMRsensitivity analyses, summary statistics (i.e., betaXG, sebetaXG, betaYG, sebetaYG, alphahatstar, sealphahatstar) were obtained from the linear regression adjusted for age, sex, chip, assement centre, and PC1 to PC 40.	For 1SMRsensitivity analyses, summary statistics (i.e., betaXG, sebetaXG, betaYG, sebetaYG, alphahatstar, sealphahatstar) were obtained from the linear regression adjusted for age, sex, chip, assement centre, and PC1 to PC 40.	For 1SMRsensitivity analyses, summary statistics (i.e., betaXG, sebetaXG, betaYG, sebetaYG, alphahatstar, sealphahatstar) were obtained from the linear regression adjusted for age, sex, chip, assement centre, and PC1 to PC 40.	For 1SMRsensitivity analyses, summary statistics (i.e., betaXG, sebetaXG, betaYG, sebetaYG, alphahatstar, sealphahatstar) were obtained from the linear regression adjusted for age, sex, chip, assement centre, and PC1 to PC 40.	For 1SMRsensitivity analyses, summary statistics (i.e., betaXG, sebetaXG, betaYG, sebetaYG, alphahatstar, sealphahatstar) were obtained from the linear regression adjusted for age, sex, chip, assement centre, and PC1 to PC 40.	For 1SMRsensitivity analyses, summary statistics (i.e., betaXG, sebetaXG, betaYG, sebetaYG, alphahatstar, sealphahatstar) were obtained from the linear regression adjusted for age, sex, chip, assement centre, and PC1 to PC 40.	For 1SMRsensitivity analyses, summary statistics (i.e., betaXG, sebetaXG, betaYG, sebetaYG, alphahatstar, sealphahatstar) were obtained from the linear regression adjusted for age, sex, chip, assement centre, and PC1 to PC 40.	For 1SMRsensitivity analyses, summary statistics (i.e., betaXG, sebetaXG, betaYG, sebetaYG, alphahatstar, sealphahatstar) were obtained from the linear regression adjusted for age, sex, chip, assement centre, and PC1 to PC 40.	For 1SMRsensitivity analyses, summary statistics (i.e., betaXG, sebetaXG, betaYG, sebetaYG, alphahatstar, sealphahatstar) were obtained from the linear regression adjusted for age, sex, chip, assement centre, and PC1 to PC 40.	For 1SMRsensitivity analyses, summary statistics (i.e., betaXG, sebetaXG, betaYG, sebetaYG, alphahatstar, sealphahatstar) were obtained from the linear regression adjusted for age, sex, chip, assement centre, and PC1 to PC 40.	For 1SMRsensitivity analyses, summary statistics (i.e., betaXG, sebetaXG, betaYG, sebetaYG, alphahatstar, sealphahatstar) were obtained from the linear regression adjusted for age, sex, chip, assement centre, and PC1 to PC 40.	For 1SMRsensitivity analyses, summary statistics (i.e., betaXG, sebetaXG, betaYG, sebetaYG, alphahatstar, sealphahatstar) were obtained from the linear regression adjusted for age, sex, chip, assement centre, and PC1 to PC 40.	For 1SMRsensitivity analyses, summary statistics (i.e., betaXG, sebetaXG, betaYG, sebetaYG, alphahatstar, sealphahatstar) were obtained from the linear regression adjusted for age, sex, chip, assement centre, and PC1 to PC 40.	For 1SMRsensitivity analyses, summary statistics (i.e., betaXG, sebetaXG, betaYG, sebetaYG, alphahatstar, sealphahatstar) were obtained from the linear regression adjusted for age, sex, chip, assement centre, and PC1 to PC 40.	For 1SMRsensitivity analyses, summary statistics (i.e., betaXG, sebetaXG, betaYG, sebetaYG, alphahatstar, sealphahatstar) were obtained from the linear regression adjusted for age, sex, chip, assement centre, and PC1 to PC 40.	For 1SMRsensitivity analyses, summary statistics (i.e., betaXG, sebetaXG, betaYG, sebetaYG, alphahatstar, sealphahatstar) were obtained from the linear regression adjusted for age, sex, chip, assement centre, and PC1 to PC 40.	For 1SMRsensitivity analyses, summary statistics (i.e., betaXG, sebetaXG, betaYG, sebetaYG, alphahatstar, sealphahatstar) were obtained from the linear regression adjusted for age, sex, chip, assement centre, and PC1 to PC 40.	For 1SMRsensitivity analyses, summary statistics (i.e., betaXG, sebetaXG, betaYG, sebetaYG, alphahatstar, sealphahatstar) were obtained from the linear regression adjusted for age, sex, chip, assement centre, and PC1 to PC 40.	For 1SMRsensitivity analyses, summary statistics (i.e., betaXG, sebetaXG, betaYG, sebetaYG, alphahatstar, sealphahatstar) were obtained from the linear regression adjusted for age, sex, chip, assement centre, and PC1 to PC 40.	For 1SMRsensitivity analyses, summary statistics (i.e., betaXG, sebetaXG, betaYG, sebetaYG, alphahatstar, sealphahatstar) were obtained from the linear regression adjusted for age, sex, chip, assement centre, and PC1 to PC 40.	For 1SMRsensitivity analyses, summary statistics (i.e., betaXG, sebetaXG, betaYG, sebetaYG, alphahatstar, sealphahatstar) were obtained from the linear regression adjusted for age, sex, chip, assement centre, and PC1 to PC 40.	For 1SMRsensitivity analyses, summary statistics (i.e., betaXG, sebetaXG, betaYG, sebetaYG, alphahatstar, sealphahatstar) were obtained from the linear regression adjusted for age, sex, chip, assement centre, and PC1 to PC 40.	For 1SMRsensitivity analyses, summary statistics (i.e., betaXG, sebetaXG, betaYG, sebetaYG, alphahatstar, sealphahatstar) were obtained from the linear regression adjusted for age, sex, chip, assement centre, and PC1 to PC 40.	For 1SMRsensitivity analyses, summary statistics (i.e., betaXG, sebetaXG, betaYG, sebetaYG, alphahatstar, sealphahatstar) were obtained from the linear regression adjusted for age, sex, chip, assement centre, and PC1 to PC 40.	For 1SMRsensitivity analyses, summary statistics (i.e., betaXG, sebetaXG, betaYG, sebetaYG, alphahatstar, sealphahatstar) were obtained from the linear regression adjusted for age, sex, chip, assement centre, and PC1 to PC 40.	For 1SMRsensitivity analyses, summary statistics (i.e., betaXG, sebetaXG, betaYG, sebetaYG, alphahatstar, sealphahatstar) were obtained from the linear regression adjusted for age, sex, chip, assement centre, and PC1 to PC 40.	For 1SMRsensitivity analyses, summary statistics (i.e., betaXG, sebetaXG, betaYG, sebetaYG, alphahatstar, sealphahatstar) were obtained from the linear regression adjusted for age, sex, chip, assement centre, and PC1 to PC 40.	For 1SMRsensitivity analyses, summary statistics (i.e., betaXG, sebetaXG, betaYG, sebetaYG, alphahatstar, sealphahatstar) were obtained from the linear regression adjusted for age, sex, chip, assement centre, and PC1 to PC 40.	For 1SMRsensitivity analyses, summary statistics (i.e., betaXG, sebetaXG, betaYG, sebetaYG, alphahatstar, sealphahatstar) were obtained from the linear regression adjusted for age, sex, chip, assement centre, and PC1 to PC 40.	For 1SMRsensitivity analyses, summary statistics (i.e., betaXG, sebetaXG, betaYG, sebetaYG, alphahatstar, sealphahatstar) were obtained from the linear regression adjusted for age, sex, chip, assement centre, and PC1 to PC 40.	For 1SMRsensitivity analyses, summary statistics (i.e., betaXG, sebetaXG, betaYG, sebetaYG, alphahatstar, sealphahatstar) were obtained from the linear regression adjusted for age, sex, chip, assement centre, and PC1 to PC 40.	For 1SMRsensitivity analyses, summary statistics (i.e., betaXG, sebetaXG, betaYG, sebetaYG, alphahatstar, sealphahatstar) were obtained from the linear regression adjusted for age, sex, chip, assement centre, and PC1 to PC 40.	For 1SMRsensitivity analyses, summary statistics (i.e., betaXG, sebetaXG, betaYG, sebetaYG, alphahatstar, sealphahatstar) were obtained from the linear regression adjusted for age, sex, chip, assement centre, and PC1 to PC 40.	For 1SMRsensitivity analyses, summary statistics (i.e., betaXG, sebetaXG, betaYG, sebetaYG, alphahatstar, sealphahatstar) were obtained from the linear regression adjusted for age, sex, chip, assement centre, and PC1 to PC 40.	For 1SMRsensitivity analyses, summary statistics (i.e., betaXG, sebetaXG, betaYG, sebetaYG, alphahatstar, sealphahatstar) were obtained from the linear regression adjusted for age, sex, chip, assement centre, and PC1 to PC 40.	For 1SMRsensitivity analyses, summary statistics (i.e., betaXG, sebetaXG, betaYG, sebetaYG, alphahatstar, sealphahatstar) were obtained from the linear regression adjusted for age, sex, chip, assement centre, and PC1 to PC 40.	For 1SMRsensitivity analyses, summary statistics (i.e., betaXG, sebetaXG, betaYG, sebetaYG, alphahatstar, sealphahatstar) were obtained from the linear regression adjusted for age, sex, chip, assement centre, and PC1 to PC 40.	For 1SMRsensitivity analyses, summary statistics (i.e., betaXG, sebetaXG, betaYG, sebetaYG, alphahatstar, sealphahatstar) were obtained from the linear regression adjusted for age, sex, chip, assement centre, and PC1 to PC 40.	For 1SMRsensitivity analyses, summary statistics (i.e., betaXG, sebetaXG, betaYG, sebetaYG, alphahatstar, sealphahatstar) were obtained from the linear regression adjusted for age, sex, chip, assement centre, and PC1 to PC 40.	For 1SMRsensitivity analyses, summary statistics (i.e., betaXG, sebetaXG, betaYG, sebetaYG, alphahatstar, sealphahatstar) were obtained from the linear regression adjusted for age, sex, chip, assement centre, and PC1 to PC 40.	For 1SMRsensitivity analyses, summary statistics (i.e., betaXG, sebetaXG, betaYG, sebetaYG, alphahatstar, sealphahatstar) were obtained from the linear regression adjusted for age, sex, chip, assement centre, and PC1 to PC 40.	For 1SMRsensitivity analyses, summary statistics (i.e., betaXG, sebetaXG, betaYG, sebetaYG, alphahatstar, sealphahatstar) were obtained from the linear regression adjusted for age, sex, chip, assement centre, and PC1 to PC 40.	For 1SMRsensitivity analyses, summary statistics (i.e., betaXG, sebetaXG, betaYG, sebetaYG, alphahatstar, sealphahatstar) were obtained from the linear regression adjusted for age, sex, chip, assement centre, and PC1 to PC 40.	For 1SMRsensitivity analyses, summary statistics (i.e., betaXG, sebetaXG, betaYG, sebetaYG, alphahatstar, sealphahatstar) were obtained from the linear regression adjusted for age, sex, chip, assement centre, and PC1 to PC 40.	For 1SMRsensitivity analyses, summary statistics (i.e., betaXG, sebetaXG, betaYG, sebetaYG, alphahatstar, sealphahatstar) were obtained from the linear regression adjusted for age, sex, chip, assement centre, and PC1 to PC 40.	For 1SMRsensitivity analyses, summary statistics (i.e., betaXG, sebetaXG, betaYG, sebetaYG, alphahatstar, sealphahatstar) were obtained from the linear regression adjusted for age, sex, chip, assement centre, and PC1 to PC 40.	For 1SMRsensitivity analyses, summary statistics (i.e., betaXG, sebetaXG, betaYG, sebetaYG, alphahatstar, sealphahatstar) were obtained from the linear regression adjusted for age, sex, chip, assement centre, and PC1 to PC 40.	For 1SMRsensitivity analyses, summary statistics (i.e., betaXG, sebetaXG, betaYG, sebetaYG, alphahatstar, sealphahatstar) were obtained from the linear regression adjusted for age, sex, chip, assement centre, and PC1 to PC 40.	For 1SMRsensitivity analyses, summary statistics (i.e., betaXG, sebetaXG, betaYG, sebetaYG, alphahatstar, sealphahatstar) were obtained from the linear regression adjusted for age, sex, chip, assement centre, and PC1 to PC 40.	For 1SMRsensitivity analyses, summary statistics (i.e., betaXG, sebetaXG, betaYG, sebetaYG, alphahatstar, sealphahatstar) were obtained from the linear regression adjusted for age, sex, chip, assement centre, and PC1 to PC 40.	For 1SMRsensitivity analyses, summary statistics (i.e., betaXG, sebetaXG, betaYG, sebetaYG, alphahatstar, sealphahatstar) were obtained from the linear regression adjusted for age, sex, chip, assement centre, and PC1 to PC 40.	For 1SMRsensitivity analyses, summary statistics (i.e., betaXG, sebetaXG, betaYG, sebetaYG, alphahatstar, sealphahatstar) were obtained from the linear regression adjusted for age, sex, chip, assement centre, and PC1 to PC 40.	For 1SMRsensitivity analyses, summary statistics (i.e., betaXG, sebetaXG, betaYG, sebetaYG, alphahatstar, sealphahatstar) were obtained from the linear regression adjusted for age, sex, chip, assement centre, and PC1 to PC 40.	For 1SMRsensitivity analyses, summary statistics (i.e., betaXG, sebetaXG, betaYG, sebetaYG, alphahatstar, sealphahatstar) were obtained from the linear regression adjusted for age, sex, chip, assement centre, and PC1 to PC 40.	For 1SMRsensitivity analyses, summary statistics (i.e., betaXG, sebetaXG, betaYG, sebetaYG, alphahatstar, sealphahatstar) were obtained from the linear regression adjusted for age, sex, chip, assement centre, and PC1 to PC 40.	For 1SMRsensitivity analyses, summary statistics (i.e., betaXG, sebetaXG, betaYG, sebetaYG, alphahatstar, sealphahatstar) were obtained from the linear regression adjusted for age, sex, chip, assement centre, and PC1 to PC 40.	For 1SMRsensitivity analyses, summary statistics (i.e., betaXG, sebetaXG, betaYG, sebetaYG, alphahatstar, sealphahatstar) were obtained from the linear regression adjusted for age, sex, chip, assement centre, and PC1 to PC 40.	For 1SMRsensitivity analyses, summary statistics (i.e., betaXG, sebetaXG, betaYG, sebetaYG, alphahatstar, sealphahatstar) were obtained from the linear regression adjusted for age, sex, chip, assement centre, and PC1 to PC 40.	For 1SMRsensitivity analyses, summary statistics (i.e., betaXG, sebetaXG, betaYG, sebetaYG, alphahatstar, sealphahatstar) were obtained from the linear regression adjusted for age, sex, chip, assement centre, and PC1 to PC 40.	For 1SMRsensitivity analyses, summary statistics (i.e., betaXG, sebetaXG, betaYG, sebetaYG, alphahatstar, sealphahatstar) were obtained from the linear regression adjusted for age, sex, chip, assement centre, and PC1 to PC 40.	For 1SMRsensitivity analyses, summary statistics (i.e., betaXG, sebetaXG, betaYG, sebetaYG, alphahatstar, sealphahatstar) were obtained from the linear regression adjusted for age, sex, chip, assement centre, and PC1 to PC 40.	For 1SMRsensitivity analyses, summary statistics (i.e., betaXG, sebetaXG, betaYG, sebetaYG, alphahatstar, sealphahatstar) were obtained from the linear regression adjusted for age, sex, chip, assement centre, and PC1 to PC 40.	For 1SMRsensitivity analyses, summary statistics (i.e., betaXG, sebetaXG, betaYG, sebetaYG, alphahatstar, sealphahatstar) were obtained from the linear regression adjusted for age, sex, chip, assement centre, and PC1 to PC 40.	For 1SMRsensitivity analyses, summary statistics (i.e., betaXG, sebetaXG, betaYG, sebetaYG, alphahatstar, sealphahatstar) were obtained from the linear regression adjusted for age, sex, chip, assement centre, and PC1 to PC 40.	For 1SMRsensitivity analyses, summary statistics (i.e., betaXG, sebetaXG, betaYG, sebetaYG, alphahatstar, sealphahatstar) were obtained from the linear regression adjusted for age, sex, chip, assement centre, and PC1 to PC 40.	For 1SMRsensitivity analyses, summary statistics (i.e., betaXG, sebetaXG, betaYG, sebetaYG, alphahatstar, sealphahatstar) were obtained from the linear regression adjusted for age, sex, chip, assement centre, and PC1 to PC 40.	For 1SMRsensitivity analyses, summary statistics (i.e., betaXG, sebetaXG, betaYG, sebetaYG, alphahatstar, sealphahatstar) were obtained from the linear regression adjusted for age, sex, chip, assement centre, and PC1 to PC 40.	For 1SMRsensitivity analyses, summary statistics (i.e., betaXG, sebetaXG, betaYG, sebetaYG, alphahatstar, sealphahatstar) were obtained from the linear regression adjusted for age, sex, chip, assement centre, and PC1 to PC 40.	For 1SMRsensitivity analyses, summary statistics (i.e., betaXG, sebetaXG, betaYG, sebetaYG, alphahatstar, sealphahatstar) were obtained from the linear regression adjusted for age, sex, chip, assement centre, and PC1 to PC 40.	For 1SMRsensitivity analyses, summary statistics (i.e., betaXG, sebetaXG, betaYG, sebetaYG, alphahatstar, sealphahatstar) were obtained from the linear regression adjusted for age, sex, chip, assement centre, and PC1 to PC 40.	For 1SMRsensitivity analyses, summary statistics (i.e., betaXG, sebetaXG, betaYG, sebetaYG, alphahatstar, sealphahatstar) were obtained from the linear regression adjusted for age, sex, chip, assement centre, and PC1 to PC 40.	For 1SMRsensitivity analyses, summary statistics (i.e., betaXG, sebetaXG, betaYG, sebetaYG, alphahatstar, sealphahatstar) were obtained from the linear regression adjusted for age, sex, chip, assement centre, and PC1 to PC 40.	For 1SMRsensitivity analyses, summary statistics (i.e., betaXG, sebetaXG, betaYG, sebetaYG, alphahatstar, sealphahatstar) were obtained from the linear regression adjusted for age, sex, chip, assement centre, and PC1 to PC 40.	For 1SMRsensitivity analyses, summary statistics (i.e., betaXG, sebetaXG, betaYG, sebetaYG, alphahatstar, sealphahatstar) were obtained from the linear regression adjusted for age, sex, chip, assement centre, and PC1 to PC 40.	For 1SMRsensitivity analyses, summary statistics (i.e., betaXG, sebetaXG, betaYG, sebetaYG, alphahatstar, sealphahatstar) were obtained from the linear regression adjusted for age, sex, chip, assement centre, and PC1 to PC 40.	For 1SMRsensitivity analyses, summary statistics (i.e., betaXG, sebetaXG, betaYG, sebetaYG, alphahatstar, sealphahatstar) were obtained from the linear regression adjusted for age, sex, chip, assement centre, and PC1 to PC 40.	For 1SMRsensitivity analyses, summary statistics (i.e., betaXG, sebetaXG, betaYG, sebetaYG, alphahatstar, sealphahatstar) were obtained from the linear regression adjusted for age, sex, chip, assement centre, and PC1 to PC 40.	For 1SMRsensitivity analyses, summary statistics (i.e., betaXG, sebetaXG, betaYG, sebetaYG, alphahatstar, sealphahatstar) were obtained from the linear regression adjusted for age, sex, chip, assement centre, and PC1 to PC 40.	For 1SMRsensitivity analyses, summary statistics (i.e., betaXG, sebetaXG, betaYG, sebetaYG, alphahatstar, sealphahatstar) were obtained from the linear regression adjusted for age, sex, chip, assement centre, and PC1 to PC 40.	For 1SMRsensitivity analyses, summary statistics (i.e., betaXG, sebetaXG, betaYG, sebetaYG, alphahatstar, sealphahatstar) were obtained from the linear regression adjusted for age, sex, chip, assement centre, and PC1 to PC 40.	For 1SMRsensitivity analyses, summary statistics (i.e., betaXG, sebetaXG, betaYG, sebetaYG, alphahatstar, sealphahatstar) were obtained from the linear regression adjusted for age, sex, chip, assement centre, and PC1 to PC 40.	For 1SMRsensitivity analyses, summary statistics (i.e., betaXG, sebetaXG, betaYG, sebetaYG, alphahatstar, sealphahatstar) were obtained from the linear regression adjusted for age, sex, chip, assement centre, and PC1 to PC 40.	For 1SMRsensitivity analyses, summary statistics (i.e., betaXG, sebetaXG, betaYG, sebetaYG, alphahatstar, sealphahatstar) were obtained from the linear regression adjusted for age, sex, chip, assement centre, and PC1 to PC 40.	For 1SMRsensitivity analyses, summary statistics (i.e., betaXG, sebetaXG, betaYG, sebetaYG, alphahatstar, sealphahatstar) were obtained from the linear regression adjusted for age, sex, chip, assement centre, and PC1 to PC 40.	For 1SMRsensitivity analyses, summary statistics (i.e., betaXG, sebetaXG, betaYG, sebetaYG, alphahatstar, sealphahatstar) were obtained from the linear regression adjusted for age, sex, chip, assement centre, and PC1 to PC 40.	For 1SMRsensitivity analyses, summary statistics (i.e., betaXG, sebetaXG, betaYG, sebetaYG, alphahatstar, sealphahatstar) were obtained from the linear regression adjusted for age, sex, chip, assement centre, and PC1 to PC 40.	For 1SMRsensitivity analyses, summary statistics (i.e., betaXG, sebetaXG, betaYG, sebetaYG, alphahatstar, sealphahatstar) were obtained from the linear regression adjusted for age, sex, chip, assement centre, and PC1 to PC 40.	For 1SMRsensitivity analyses, summary statistics (i.e., betaXG, sebetaXG, betaYG, sebetaYG, alphahatstar, sealphahatstar) were obtained from the linear regression adjusted for age, sex, chip, assement centre, and PC1 to PC 40.	For 1SMRsensitivity analyses, summary statistics (i.e., betaXG, sebetaXG, betaYG, sebetaYG, alphahatstar, sealphahatstar) were obtained from the linear regression adjusted for age, sex, chip, assement centre, and PC1 to PC 40.	For 1SMRsensitivity analyses, summary statistics (i.e., betaXG, sebetaXG, betaYG, sebetaYG, alphahatstar, sealphahatstar) were obtained from the linear regression adjusted for age, sex, chip, assement centre, and PC1 to PC 40.	For 1SMRsensitivity analyses, summary statistics (i.e., betaXG, sebetaXG, betaYG, sebetaYG, alphahatstar, sealphahatstar) were obtained from the linear regression adjusted for age, sex, chip, assement centre, and PC1 to PC 40.	For 1SMRsensitivity analyses, summary statistics (i.e., betaXG, sebetaXG, betaYG, sebetaYG, alphahatstar, sealphahatstar) were obtained from the linear regression adjusted for age, sex, chip, assement centre, and PC1 to PC 40.	For 1SMRsensitivity analyses, summary statistics (i.e., betaXG, sebetaXG, betaYG, sebetaYG, alphahatstar, sealphahatstar) were obtained from the linear regression adjusted for age, sex, chip, assement centre, and PC1 to PC 40.	For 1SMRsensitivity analyses, summary statistics (i.e., betaXG, sebetaXG, betaYG, sebetaYG, alphahatstar, sealphahatstar) were obtained from the linear regression adjusted for age, sex, chip, assement centre, and PC1 to PC 40.	For 1SMRsensitivity analyses, summary statistics (i.e., betaXG, sebetaXG, betaYG, sebetaYG, alphahatstar, sealphahatstar) were obtained from the linear regression adjusted for age, sex, chip, assement centre, and PC1 to PC 40.	For 1SMRsensitivity analyses, summary statistics (i.e., betaXG, sebetaXG, betaYG, sebetaYG, alphahatstar, sealphahatstar) were obtained from the linear regression adjusted for age, sex, chip, assement centre, and PC1 to PC 40.	For 1SMRsensitivity analyses, summary statistics (i.e., betaXG, sebetaXG, betaYG, sebetaYG, alphahatstar, sealphahatstar) were obtained from the linear regression adjusted for age, sex, chip, assement centre, and PC1 to PC 40.	For 1SMRsensitivity analyses, summary statistics (i.e., betaXG, sebetaXG, betaYG, sebetaYG, alphahatstar, sealphahatstar) were obtained from the linear regression adjusted for age, sex, chip, assement centre, and PC1 to PC 40.	For 1SMRsensitivity analyses, summary statistics (i.e., betaXG, sebetaXG, betaYG, sebetaYG, alphahatstar, sealphahatstar) were obtained from the linear regression adjusted for age, sex, chip, assement centre, and PC1 to PC 40.	For 1SMRsensitivity analyses, summary statistics (i.e., betaXG, sebetaXG, betaYG, sebetaYG, alphahatstar, sealphahatstar) were obtained from the linear regression adjusted for age, sex, chip, assement centre, and PC1 to PC 40.	For 1SMRsensitivity analyses, summary statistics (i.e., betaXG, sebetaXG, betaYG, sebetaYG, alphahatstar, sealphahatstar) were obtained from the linear regression adjusted for age, sex, chip, assement centre, and PC1 to PC 40.	For 1SMRsensitivity analyses, summary statistics (i.e., betaXG, sebetaXG, betaYG, sebetaYG, alphahatstar, sealphahatstar) were obtained from the linear regression adjusted for age, sex, chip, assement centre, and PC1 to PC 40.	For 1SMRsensitivity analyses, summary statistics (i.e., betaXG, sebetaXG, betaYG, sebetaYG, alphahatstar, sealphahatstar) were obtained from the linear regression adjusted for age, sex, chip, assement centre, and PC1 to PC 40.	For 1SMRsensitivity analyses, summary statistics (i.e., betaXG, sebetaXG, betaYG, sebetaYG, alphahatstar, sealphahatstar) were obtained from the linear regression adjusted for age, sex, chip, assement centre, and PC1 to PC 40.	For 1SMRsensitivity analyses, summary statistics (i.e., betaXG, sebetaXG, betaYG, sebetaYG, alphahatstar, sealphahatstar) were obtained from the linear regression adjusted for age, sex, chip, assement centre, and PC1 to PC 40.	For 1SMRsensitivity analyses, summary statistics (i.e., betaXG, sebetaXG, betaYG, sebetaYG, alphahatstar, sealphahatstar) were obtained from the linear regression adjusted for age, sex, chip, assement centre, and PC1 to PC 40.	For 1SMRsensitivity analyses, summary statistics (i.e., betaXG, sebetaXG, betaYG, sebetaYG, alphahatstar, sealphahatstar) were obtained from the linear regression adjusted for age, sex, chip, assement centre, and PC1 to PC 40.	For 1SMRsensitivity analyses, summary statistics (i.e., betaXG, sebetaXG, betaYG, sebetaYG, alphahatstar, sealphahatstar) were obtained from the linear regression adjusted for age, sex, chip, assement centre, and PC1 to PC 40.	For 1SMRsensitivity analyses, summary statistics (i.e., betaXG, sebetaXG, betaYG, sebetaYG, alphahatstar, sealphahatstar) were obtained from the linear regression adjusted for age, sex, chip, assement centre, and PC1 to PC 40.	For 1SMRsensitivity analyses, summary statistics (i.e., betaXG, sebetaXG, betaYG, sebetaYG, alphahatstar, sealphahatstar) were obtained from the linear regression adjusted for age, sex, chip, assement centre, and PC1 to PC 40.	For 1SMRsensitivity analyses, summary statistics (i.e., betaXG, sebetaXG, betaYG, sebetaYG, alphahatstar, sealphahatstar) were obtained from the linear regression adjusted for age, sex, chip, assement centre, and PC1 to PC 40.	For 1SMRsensitivity analyses, summary statistics (i.e., betaXG, sebetaXG, betaYG, sebetaYG, alphahatstar, sealphahatstar) were obtained from the linear regression adjusted for age, sex, chip, assement centre, and PC1 to PC 40.	For 1SMRsensitivity analyses, summary statistics (i.e., betaXG, sebetaXG, betaYG, sebetaYG, alphahatstar, sealphahatstar) were obtained from the linear regression adjusted for age, sex, chip, assement centre, and PC1 to PC 40.	For 1SMRsensitivity analyses, summary statistics (i.e., betaXG, sebetaXG, betaYG, sebetaYG, alphahatstar, sealphahatstar) were obtained from the linear regression adjusted for age, sex, chip, assement centre, and PC1 to PC 40.	For 1SMRsensitivity analyses, summary statistics (i.e., betaXG, sebetaXG, betaYG, sebetaYG, alphahatstar, sealphahatstar) were obtained from the linear regression adjusted for age, sex, chip, assement centre, and PC1 to PC 40.	For 1SMRsensitivity analyses, summary statistics (i.e., betaXG, sebetaXG, betaYG, sebetaYG, alphahatstar, sealphahatstar) were obtained from the linear regression adjusted for age, sex, chip, assement centre, and PC1 to PC 40.	For 1SMRsensitivity analyses, summary statistics (i.e., betaXG, sebetaXG, betaYG, sebetaYG, alphahatstar, sealphahatstar) were obtained from the linear regression adjusted for age, sex, chip, assement centre, and PC1 to PC 40.	For 1SMRsensitivity analyses, summary statistics (i.e., betaXG, sebetaXG, betaYG, sebetaYG, alphahatstar, sealphahatstar) were obtained from the linear regression adjusted for age, sex, chip, assement centre, and PC1 to PC 40.	For 1SMRsensitivity analyses, summary statistics (i.e., betaXG, sebetaXG, betaYG, sebetaYG, alphahatstar, sealphahatstar) were obtained from the linear regression adjusted for age, sex, chip, assement centre, and PC1 to PC 40.	For 1SMRsensitivity analyses, summary statistics (i.e., betaXG, sebetaXG, betaYG, sebetaYG, alphahatstar, sealphahatstar) were obtained from the linear regression adjusted for age, sex, chip, assement centre, and PC1 to PC 40.	For 1SMRsensitivity analyses, summary statistics (i.e., betaXG, sebetaXG, betaYG, sebetaYG, alphahatstar, sealphahatstar) were obtained from the linear regression adjusted for age, sex, chip, assement centre, and PC1 to PC 40.	For 1SMRsensitivity analyses, summary statistics (i.e., betaXG, sebetaXG, betaYG, sebetaYG, alphahatstar, sealphahatstar) were obtained from the linear regression adjusted for age, sex, chip, assement centre, and PC1 to PC 40.	For 1SMRsensitivity analyses, summary statistics (i.e., betaXG, sebetaXG, betaYG, sebetaYG, alphahatstar, sealphahatstar) were obtained from the linear regression adjusted for age, sex, chip, assement centre, and PC1 to PC 40.	For 1SMRsensitivity analyses, summary statistics (i.e., betaXG, sebetaXG, betaYG, sebetaYG, alphahatstar, sealphahatstar) were obtained from the linear regression adjusted for age, sex, chip, assement centre, and PC1 to PC 40.	For 1SMRsensitivity analyses, summary statistics (i.e., betaXG, sebetaXG, betaYG, sebetaYG, alphahatstar, sealphahatstar) were obtained from the linear regression adjusted for age, sex, chip, assement centre, and PC1 to PC 40.	For 1SMRsensitivity analyses, summary statistics (i.e., betaXG, sebetaXG, betaYG, sebetaYG, alphahatstar, sealphahatstar) were obtained from the linear regression adjusted for age, sex, chip, assement centre, and PC1 to PC 40.	For 1SMRsensitivity analyses, summary statistics (i.e., betaXG, sebetaXG, betaYG, sebetaYG, alphahatstar, sealphahatstar) were obtained from the linear regression adjusted for age, sex, chip, assement centre, and PC1 to PC 40.	For 1SMRsensitivity analyses, summary statistics (i.e., betaXG, sebetaXG, betaYG, sebetaYG, alphahatstar, sealphahatstar) were obtained from the linear regression adjusted for age, sex, chip, assement centre, and PC1 to PC 40.	For 1SMRsensitivity analyses, summary statistics (i.e., betaXG, sebetaXG, betaYG, sebetaYG, alphahatstar, sealphahatstar) were obtained from the linear regression adjusted for age, sex, chip, assement centre, and PC1 to PC 40.	For 1SMRsensitivity analyses, summary statistics (i.e., betaXG, sebetaXG, betaYG, sebetaYG, alphahatstar, sealphahatstar) were obtained from the linear regression adjusted for age, sex, chip, assement centre, and PC1 to PC 40.	For 1SMRsensitivity analyses, summary statistics (i.e., betaXG, sebetaXG, betaYG, sebetaYG, alphahatstar, sealphahatstar) were obtained from the linear regression adjusted for age, sex, chip, assement centre, and PC1 to PC 40.	For 1SMRsensitivity analyses, summary statistics (i.e., betaXG, sebetaXG, betaYG, sebetaYG, alphahatstar, sealphahatstar) were obtained from the linear regression adjusted for age, sex, chip, assement centre, and PC1 to PC 40.	For 1SMRsensitivity analyses, summary statistics (i.e., betaXG, sebetaXG, betaYG, sebetaYG, alphahatstar, sealphahatstar) were obtained from the linear regression adjusted for age, sex, chip, assement centre, and PC1 to PC 40.	For 1SMRsensitivity analyses, summary statistics (i.e., betaXG, sebetaXG, betaYG, sebetaYG, alphahatstar, sealphahatstar) were obtained from the linear regression adjusted for age, sex, chip, assement centre, and PC1 to PC 40.	For 1SMRsensitivity analyses, summary statistics (i.e., betaXG, sebetaXG, betaYG, sebetaYG, alphahatstar, sealphahatstar) were obtained from the linear regression adjusted for age, sex, chip, assement centre, and PC1 to PC 40.	For 1SMRsensitivity analyses, summary statistics (i.e., betaXG, sebetaXG, betaYG, sebetaYG, alphahatstar, sealphahatstar) were obtained from the linear regression adjusted for age, sex, chip, assement centre, and PC1 to PC 40.	For 1SMRsensitivity analyses, summary statistics (i.e., betaXG, sebetaXG, betaYG, sebetaYG, alphahatstar, sealphahatstar) were obtained from the linear regression adjusted for age, sex, chip, assement centre, and PC1 to PC 40.	For 1SMRsensitivity analyses, summary statistics (i.e., betaXG, sebetaXG, betaYG, sebetaYG, alphahatstar, sealphahatstar) were obtained from the linear regression adjusted for age, sex, chip, assement centre, and PC1 to PC 40.	For 1SMRsensitivity analyses, summary statistics (i.e., betaXG, sebetaXG, betaYG, sebetaYG, alphahatstar, sealphahatstar) were obtained from the linear regression adjusted for age, sex, chip, assement centre, and PC1 to PC 40.	For 1SMRsensitivity analyses, summary statistics (i.e., betaXG, sebetaXG, betaYG, sebetaYG, alphahatstar, sealphahatstar) were obtained from the linear regression adjusted for age, sex, chip, assement centre, and PC1 to PC 40.	For 1SMRsensitivity analyses, summary statistics (i.e., betaXG, sebetaXG, betaYG, sebetaYG, alphahatstar, sealphahatstar) were obtained from the linear regression adjusted for age, sex, chip, assement centre, and PC1 to PC 40.	For 1SMRsensitivity analyses, summary statistics (i.e., betaXG, sebetaXG, betaYG, sebetaYG, alphahatstar, sealphahatstar) were obtained from the linear regression adjusted for age, sex, chip, assement centre, and PC1 to PC 40.	For 1SMRsensitivity analyses, summary statistics (i.e., betaXG, sebetaXG, betaYG, sebetaYG, alphahatstar, sealphahatstar) were obtained from the linear regression adjusted for age, sex, chip, assement centre, and PC1 to PC 40.	For 1SMRsensitivity analyses, summary statistics (i.e., betaXG, sebetaXG, betaYG, sebetaYG, alphahatstar, sealphahatstar) were obtained from the linear regression adjusted for age, sex, chip, assement centre, and PC1 to PC 40.	For 1SMRsensitivity analyses, summary statistics (i.e., betaXG, sebetaXG, betaYG, sebetaYG, alphahatstar, sealphahatstar) were obtained from the linear regression adjusted for age, sex, chip, assement centre, and PC1 to PC 40.	For 1SMRsensitivity analyses, summary statistics (i.e., betaXG, sebetaXG, betaYG, sebetaYG, alphahatstar, sealphahatstar) were obtained from the linear regression adjusted for age, sex, chip, assement centre, and PC1 to PC 40.	For 1SMRsensitivity analyses, summary statistics (i.e., betaXG, sebetaXG, betaYG, sebetaYG, alphahatstar, sealphahatstar) were obtained from the linear regression adjusted for age, sex, chip, assement centre, and PC1 to PC 40.	For 1SMRsensitivity analyses, summary statistics (i.e., betaXG, sebetaXG, betaYG, sebetaYG, alphahatstar, sealphahatstar) were obtained from the linear regression adjusted for age, sex, chip, assement centre, and PC1 to PC 40.	For 1SMRsensitivity analyses, summary statistics (i.e., betaXG, sebetaXG, betaYG, sebetaYG, alphahatstar, sealphahatstar) were obtained from the linear regression adjusted for age, sex, chip, assement centre, and PC1 to PC 40.	For 1SMRsensitivity analyses, summary statistics (i.e., betaXG, sebetaXG, betaYG, sebetaYG, alphahatstar, sealphahatstar) were obtained from the linear regression adjusted for age, sex, chip, assement centre, and PC1 to PC 40.	For 1SMRsensitivity analyses, summary statistics (i.e., betaXG, sebetaXG, betaYG, sebetaYG, alphahatstar, sealphahatstar) were obtained from the linear regression adjusted for age, sex, chip, assement centre, and PC1 to PC 40.	For 1SMRsensitivity analyses, summary statistics (i.e., betaXG, sebetaXG, betaYG, sebetaYG, alphahatstar, sealphahatstar) were obtained from the linear regression adjusted for age, sex, chip, assement centre, and PC1 to PC 40.	For 1SMRsensitivity analyses, summary statistics (i.e., betaXG, sebetaXG, betaYG, sebetaYG, alphahatstar, sealphahatstar) were obtained from the linear regression adjusted for age, sex, chip, assement centre, and PC1 to PC 40.	For 1SMRsensitivity analyses, summary statistics (i.e., betaXG, sebetaXG, betaYG, sebetaYG, alphahatstar, sealphahatstar) were obtained from the linear regression adjusted for age, sex, chip, assement centre, and PC1 to PC 40.	For 1SMRsensitivity analyses, summary statistics (i.e., betaXG, sebetaXG, betaYG, sebetaYG, alphahatstar, sealphahatstar) were obtained from the linear regression adjusted for age, sex, chip, assement centre, and PC1 to PC 40.	For 1SMRsensitivity analyses, summary statistics (i.e., betaXG, sebetaXG, betaYG, sebetaYG, alphahatstar, sealphahatstar) were obtained from the linear regression adjusted for age, sex, chip, assement centre, and PC1 to PC 40.	For 1SMRsensitivity analyses, summary statistics (i.e., betaXG, sebetaXG, betaYG, sebetaYG, alphahatstar, sealphahatstar) were obtained from the linear regression adjusted for age, sex, chip, assement centre, and PC1 to PC 40.	For 1SMRsensitivity analyses, summary statistics (i.e., betaXG, sebetaXG, betaYG, sebetaYG, alphahatstar, sealphahatstar) were obtained from the linear regression adjusted for age, sex, chip, assement centre, and PC1 to PC 40.	For 1SMRsensitivity analyses, summary statistics (i.e., betaXG, sebetaXG, betaYG, sebetaYG, alphahatstar, sealphahatstar) were obtained from the linear regression adjusted for age, sex, chip, assement centre, and PC1 to PC 40.	For 1SMRsensitivity analyses, summary statistics (i.e., betaXG, sebetaXG, betaYG, sebetaYG, alphahatstar, sealphahatstar) were obtained from the linear regression adjusted for age, sex, chip, assement centre, and PC1 to PC 40.	For 1SMRsensitivity analyses, summary statistics (i.e., betaXG, sebetaXG, betaYG, sebetaYG, alphahatstar, sealphahatstar) were obtained from the linear regression adjusted for age, sex, chip, assement centre, and PC1 to PC 40.	For 1SMRsensitivity analyses, summary statistics (i.e., betaXG, sebetaXG, betaYG, sebetaYG, alphahatstar, sealphahatstar) were obtained from the linear regression adjusted for age, sex, chip, assement centre, and PC1 to PC 40.	For 1SMRsensitivity analyses, summary statistics (i.e., betaXG, sebetaXG, betaYG, sebetaYG, alphahatstar, sealphahatstar) were obtained from the linear regression adjusted for age, sex, chip, assement centre, and PC1 to PC 40.	For 1SMRsensitivity analyses, summary statistics (i.e., betaXG, sebetaXG, betaYG, sebetaYG, alphahatstar, sealphahatstar) were obtained from the linear regression adjusted for age, sex, chip, assement centre, and PC1 to PC 40.	For 1SMRsensitivity analyses, summary statistics (i.e., betaXG, sebetaXG, betaYG, sebetaYG, alphahatstar, sealphahatstar) were obtained from the linear regression adjusted for age, sex, chip, assement centre, and PC1 to PC 40.	For 1SMRsensitivity analyses, summary statistics (i.e., betaXG, sebetaXG, betaYG, sebetaYG, alphahatstar, sealphahatstar) were obtained from the linear regression adjusted for age, sex, chip, assement centre, and PC1 to PC 40.	For 1SMRsensitivity analyses, summary statistics (i.e., betaXG, sebetaXG, betaYG, sebetaYG, alphahatstar, sealphahatstar) were obtained from the linear regression adjusted for age, sex, chip, assement centre, and PC1 to PC 40.	For 1SMRsensitivity analyses, summary statistics (i.e., betaXG, sebetaXG, betaYG, sebetaYG, alphahatstar, sealphahatstar) were obtained from the linear regression adjusted for age, sex, chip, assement centre, and PC1 to PC 40.	For 1SMRsensitivity analyses, summary statistics (i.e., betaXG, sebetaXG, betaYG, sebetaYG, alphahatstar, sealphahatstar) were obtained from the linear regression adjusted for age, sex, chip, assement centre, and PC1 to PC 40.	For 1SMRsensitivity analyses, summary statistics (i.e., betaXG, sebetaXG, betaYG, sebetaYG, alphahatstar, sealphahatstar) were obtained from the linear regression adjusted for age, sex, chip, assement centre, and PC1 to PC 40.	For 1SMRsensitivity analyses, summary statistics (i.e., betaXG, sebetaXG, betaYG, sebetaYG, alphahatstar, sealphahatstar) were obtained from the linear regression adjusted for age, sex, chip, assement centre, and PC1 to PC 40.	For 1SMRsensitivity analyses, summary statistics (i.e., betaXG, sebetaXG, betaYG, sebetaYG, alphahatstar, sealphahatstar) were obtained from the linear regression adjusted for age, sex, chip, assement centre, and PC1 to PC 40.	For 1SMRsensitivity analyses, summary statistics (i.e., betaXG, sebetaXG, betaYG, sebetaYG, alphahatstar, sealphahatstar) were obtained from the linear regression adjusted for age, sex, chip, assement centre, and PC1 to PC 40.	For 1SMRsensitivity analyses, summary statistics (i.e., betaXG, sebetaXG, betaYG, sebetaYG, alphahatstar, sealphahatstar) were obtained from the linear regression adjusted for age, sex, chip, assement centre, and PC1 to PC 40.	For 1SMRsensitivity analyses, summary statistics (i.e., betaXG, sebetaXG, betaYG, sebetaYG, alphahatstar, sealphahatstar) were obtained from the linear regression adjusted for age, sex, chip, assement centre, and PC1 to PC 40.	For 1SMRsensitivity analyses, summary statistics (i.e., betaXG, sebetaXG, betaYG, sebetaYG, alphahatstar, sealphahatstar) were obtained from the linear regression adjusted for age, sex, chip, assement centre, and PC1 to PC 40.	For 1SMRsensitivity analyses, summary statistics (i.e., betaXG, sebetaXG, betaYG, sebetaYG, alphahatstar, sealphahatstar) were obtained from the linear regression adjusted for age, sex, chip, assement centre, and PC1 to PC 40.	For 1SMRsensitivity analyses, summary statistics (i.e., betaXG, sebetaXG, betaYG, sebetaYG, alphahatstar, sealphahatstar) were obtained from the linear regression adjusted for age, sex, chip, assement centre, and PC1 to PC 40.	For 1SMRsensitivity analyses, summary statistics (i.e., betaXG, sebetaXG, betaYG, sebetaYG, alphahatstar, sealphahatstar) were obtained from the linear regression adjusted for age, sex, chip, assement centre, and PC1 to PC 40.	For 1SMRsensitivity analyses, summary statistics (i.e., betaXG, sebetaXG, betaYG, sebetaYG, alphahatstar, sealphahatstar) were obtained from the linear regression adjusted for age, sex, chip, assement centre, and PC1 to PC 40.	For 1SMRsensitivity analyses, summary statistics (i.e., betaXG, sebetaXG, betaYG, sebetaYG, alphahatstar, sealphahatstar) were obtained from the linear regression adjusted for age, sex, chip, assement centre, and PC1 to PC 40.	For 1SMRsensitivity analyses, summary statistics (i.e., betaXG, sebetaXG, betaYG, sebetaYG, alphahatstar, sealphahatstar) were obtained from the linear regression adjusted for age, sex, chip, assement centre, and PC1 to PC 40.	For 1SMRsensitivity analyses, summary statistics (i.e., betaXG, sebetaXG, betaYG, sebetaYG, alphahatstar, sealphahatstar) were obtained from the linear regression adjusted for age, sex, chip, assement centre, and PC1 to PC 40.	For 1SMRsensitivity analyses, summary statistics (i.e., betaXG, sebetaXG, betaYG, sebetaYG, alphahatstar, sealphahatstar) were obtained from the linear regression adjusted for age, sex, chip, assement centre, and PC1 to PC 40.	For 1SMRsensitivity analyses, summary statistics (i.e., betaXG, sebetaXG, betaYG, sebetaYG, alphahatstar, sealphahatstar) were obtained from the linear regression adjusted for age, sex, chip, assement centre, and PC1 to PC 40.	For 1SMRsensitivity analyses, summary statistics (i.e., betaXG, sebetaXG, betaYG, sebetaYG, alphahatstar, sealphahatstar) were obtained from the linear regression adjusted for age, sex, chip, assement centre, and PC1 to PC 40.	For 1SMRsensitivity analyses, summary statistics (i.e., betaXG, sebetaXG, betaYG, sebetaYG, alphahatstar, sealphahatstar) were obtained from the linear regression adjusted for age, sex, chip, assement centre, and PC1 to PC 40.	For 1SMRsensitivity analyses, summary statistics (i.e., betaXG, sebetaXG, betaYG, sebetaYG, alphahatstar, sealphahatstar) were obtained from the linear regression adjusted for age, sex, chip, assement centre, and PC1 to PC 40.	For 1SMRsensitivity analyses, summary statistics (i.e., betaXG, sebetaXG, betaYG, sebetaYG, alphahatstar, sealphahatstar) were obtained from the linear regression adjusted for age, sex, chip, assement centre, and PC1 to PC 40.	For 1SMRsensitivity analyses, summary statistics (i.e., betaXG, sebetaXG, betaYG, sebetaYG, alphahatstar, sealphahatstar) were obtained from the linear regression adjusted for age, sex, chip, assement centre, and PC1 to PC 40.	For 1SMRsensitivity analyses, summary statistics (i.e., betaXG, sebetaXG, betaYG, sebetaYG, alphahatstar, sealphahatstar) were obtained from the linear regression adjusted for age, sex, chip, assement centre, and PC1 to PC 40.	For 1SMRsensitivity analyses, summary statistics (i.e., betaXG, sebetaXG, betaYG, sebetaYG, alphahatstar, sealphahatstar) were obtained from the linear regression adjusted for age, sex, chip, assement centre, and PC1 to PC 40.	For 1SMRsensitivity analyses, summary statistics (i.e., betaXG, sebetaXG, betaYG, sebetaYG, alphahatstar, sealphahatstar) were obtained from the linear regression adjusted for age, sex, chip, assement centre, and PC1 to PC 40.	For 1SMRsensitivity analyses, summary statistics (i.e., betaXG, sebetaXG, betaYG, sebetaYG, alphahatstar, sealphahatstar) were obtained from the linear regression adjusted for age, sex, chip, assement centre, and PC1 to PC 40.	For 1SMRsensitivity analyses, summary statistics (i.e., betaXG, sebetaXG, betaYG, sebetaYG, alphahatstar, sealphahatstar) were obtained from the linear regression adjusted for age, sex, chip, assement centre, and PC1 to PC 40.	For 1SMRsensitivity analyses, summary statistics (i.e., betaXG, sebetaXG, betaYG, sebetaYG, alphahatstar, sealphahatstar) were obtained from the linear regression adjusted for age, sex, chip, assement centre, and PC1 to PC 40.	For 1SMRsensitivity analyses, summary statistics (i.e., betaXG, sebetaXG, betaYG, sebetaYG, alphahatstar, sealphahatstar) were obtained from the linear regression adjusted for age, sex, chip, assement centre, and PC1 to PC 40.	For 1SMRsensitivity analyses, summary statistics (i.e., betaXG, sebetaXG, betaYG, sebetaYG, alphahatstar, sealphahatstar) were obtained from the linear regression adjusted for age, sex, chip, assement centre, and PC1 to PC 40.	For 1SMRsensitivity analyses, summary statistics (i.e., betaXG, sebetaXG, betaYG, sebetaYG, alphahatstar, sealphahatstar) were obtained from the linear regression adjusted for age, sex, chip, assement centre, and PC1 to PC 40.	For 1SMRsensitivity analyses, summary statistics (i.e., betaXG, sebetaXG, betaYG, sebetaYG, alphahatstar, sealphahatstar) were obtained from the linear regression adjusted for age, sex, chip, assement centre, and PC1 to PC 40.	For 1SMRsensitivity analyses, summary statistics (i.e., betaXG, sebetaXG, betaYG, sebetaYG, alphahatstar, sealphahatstar) were obtained from the linear regression adjusted for age, sex, chip, assement centre, and PC1 to PC 40.	For 1SMRsensitivity analyses, summary statistics (i.e., betaXG, sebetaXG, betaYG, sebetaYG, alphahatstar, sealphahatstar) were obtained from the linear regression adjusted for age, sex, chip, assement centre, and PC1 to PC 40.	For 1SMRsensitivity analyses, summary statistics (i.e., betaXG, sebetaXG, betaYG, sebetaYG, alphahatstar, sealphahatstar) were obtained from the linear regression adjusted for age, sex, chip, assement centre, and PC1 to PC 40.	For 1SMRsensitivity analyses, summary statistics (i.e., betaXG, sebetaXG, betaYG, sebetaYG, alphahatstar, sealphahatstar) were obtained from the linear regression adjusted for age, sex, chip, assement centre, and PC1 to PC 40.	For 1SMRsensitivity analyses, summary statistics (i.e., betaXG, sebetaXG, betaYG, sebetaYG, alphahatstar, sealphahatstar) were obtained from the linear regression adjusted for age, sex, chip, assement centre, and PC1 to PC 40.	For 1SMRsensitivity analyses, summary statistics (i.e., betaXG, sebetaXG, betaYG, sebetaYG, alphahatstar, sealphahatstar) were obtained from the linear regression adjusted for age, sex, chip, assement centre, and PC1 to PC 40.	For 1SMRsensitivity analyses, summary statistics (i.e., betaXG, sebetaXG, betaYG, sebetaYG, alphahatstar, sealphahatstar) were obtained from the linear regression adjusted for age, sex, chip, assement centre, and PC1 to PC 40.	For 1SMRsensitivity analyses, summary statistics (i.e., betaXG, sebetaXG, betaYG, sebetaYG, alphahatstar, sealphahatstar) were obtained from the linear regression adjusted for age, sex, chip, assement centre, and PC1 to PC 40.	For 1SMRsensitivity analyses, summary statistics (i.e., betaXG, sebetaXG, betaYG, sebetaYG, alphahatstar, sealphahatstar) were obtained from the linear regression adjusted for age, sex, chip, assement centre, and PC1 to PC 40.	For 1SMRsensitivity analyses, summary statistics (i.e., betaXG, sebetaXG, betaYG, sebetaYG, alphahatstar, sealphahatstar) were obtained from the linear regression adjusted for age, sex, chip, assement centre, and PC1 to PC 40.	For 1SMRsensitivity analyses, summary statistics (i.e., betaXG, sebetaXG, betaYG, sebetaYG, alphahatstar, sealphahatstar) were obtained from the linear regression adjusted for age, sex, chip, assement centre, and PC1 to PC 40.	For 1SMRsensitivity analyses, summary statistics (i.e., betaXG, sebetaXG, betaYG, sebetaYG, alphahatstar, sealphahatstar) were obtained from the linear regression adjusted for age, sex, chip, assement centre, and PC1 to PC 40.	For 1SMRsensitivity analyses, summary statistics (i.e., betaXG, sebetaXG, betaYG, sebetaYG, alphahatstar, sealphahatstar) were obtained from the linear regression adjusted for age, sex, chip, assement centre, and PC1 to PC 40.	For 1SMRsensitivity analyses, summary statistics (i.e., betaXG, sebetaXG, betaYG, sebetaYG, alphahatstar, sealphahatstar) were obtained from the linear regression adjusted for age, sex, chip, assement centre, and PC1 to PC 40.	For 1SMRsensitivity analyses, summary statistics (i.e., betaXG, sebetaXG, betaYG, sebetaYG, alphahatstar, sealphahatstar) were obtained from the linear regression adjusted for age, sex, chip, assement centre, and PC1 to PC 40.	For 1SMRsensitivity analyses, summary statistics (i.e., betaXG, sebetaXG, betaYG, sebetaYG, alphahatstar, sealphahatstar) were obtained from the linear regression adjusted for age, sex, chip, assement centre, and PC1 to PC 40.	For 1SMRsensitivity analyses, summary statistics (i.e., betaXG, sebetaXG, betaYG, sebetaYG, alphahatstar, sealphahatstar) were obtained from the linear regression adjusted for age, sex, chip, assement centre, and PC1 to PC 40.	For 1SMRsensitivity analyses, summary statistics (i.e., betaXG, sebetaXG, betaYG, sebetaYG, alphahatstar, sealphahatstar) were obtained from the linear regression adjusted for age, sex, chip, assement centre, and PC1 to PC 40.	For 1SMRsensitivity analyses, summary statistics (i.e., betaXG, sebetaXG, betaYG, sebetaYG, alphahatstar, sealphahatstar) were obtained from the linear regression adjusted for age, sex, chip, assement centre, and PC1 to PC 40.	For 1SMRsensitivity analyses, summary statistics (i.e., betaXG, sebetaXG, betaYG, sebetaYG, alphahatstar, sealphahatstar) were obtained from the linear regression adjusted for age, sex, chip, assement centre, and PC1 to PC 40.	For 1SMRsensitivity analyses, summary statistics (i.e., betaXG, sebetaXG, betaYG, sebetaYG, alphahatstar, sealphahatstar) were obtained from the linear regression adjusted for age, sex, chip, assement centre, and PC1 to PC 40.	For 1SMRsensitivity analyses, summary statistics (i.e., betaXG, sebetaXG, betaYG, sebetaYG, alphahatstar, sealphahatstar) were obtained from the linear regression adjusted for age, sex, chip, assement centre, and PC1 to PC 40.	For 1SMRsensitivity analyses, summary statistics (i.e., betaXG, sebetaXG, betaYG, sebetaYG, alphahatstar, sealphahatstar) were obtained from the linear regression adjusted for age, sex, chip, assement centre, and PC1 to PC 40.	For 1SMRsensitivity analyses, summary statistics (i.e., betaXG, sebetaXG, betaYG, sebetaYG, alphahatstar, sealphahatstar) were obtained from the linear regression adjusted for age, sex, chip, assement centre, and PC1 to PC 40.	For 1SMRsensitivity analyses, summary statistics (i.e., betaXG, sebetaXG, betaYG, sebetaYG, alphahatstar, sealphahatstar) were obtained from the linear regression adjusted for age, sex, chip, assement centre, and PC1 to PC 40.	For 1SMRsensitivity analyses, summary statistics (i.e., betaXG, sebetaXG, betaYG, sebetaYG, alphahatstar, sealphahatstar) were obtained from the linear regression adjusted for age, sex, chip, assement centre, and PC1 to PC 40.	For 1SMRsensitivity analyses, summary statistics (i.e., betaXG, sebetaXG, betaYG, sebetaYG, alphahatstar, sealphahatstar) were obtained from the linear regression adjusted for age, sex, chip, assement centre, and PC1 to PC 40.	For 1SMRsensitivity analyses, summary statistics (i.e., betaXG, sebetaXG, betaYG, sebetaYG, alphahatstar, sealphahatstar) were obtained from the linear regression adjusted for age, sex, chip, assement centre, and PC1 to PC 40.	For 1SMRsensitivity analyses, summary statistics (i.e., betaXG, sebetaXG, betaYG, sebetaYG, alphahatstar, sealphahatstar) were obtained from the linear regression adjusted for age, sex, chip, assement centre, and PC1 to PC 40.	For 1SMRsensitivity analyses, summary statistics (i.e., betaXG, sebetaXG, betaYG, sebetaYG, alphahatstar, sealphahatstar) were obtained from the linear regression adjusted for age, sex, chip, assement centre, and PC1 to PC 40.	For 1SMRsensitivity analyses, summary statistics (i.e., betaXG, sebetaXG, betaYG, sebetaYG, alphahatstar, sealphahatstar) were obtained from the linear regression adjusted for age, sex, chip, assement centre, and PC1 to PC 40.	For 1SMRsensitivity analyses, summary statistics (i.e., betaXG, sebetaXG, betaYG, sebetaYG, alphahatstar, sealphahatstar) were obtained from the linear regression adjusted for age, sex, chip, assement centre, and PC1 to PC 40.	For 1SMRsensitivity analyses, summary statistics (i.e., betaXG, sebetaXG, betaYG, sebetaYG, alphahatstar, sealphahatstar) were obtained from the linear regression adjusted for age, sex, chip, assement centre, and PC1 to PC 40.	For 1SMRsensitivity analyses, summary statistics (i.e., betaXG, sebetaXG, betaYG, sebetaYG, alphahatstar, sealphahatstar) were obtained from the linear regression adjusted for age, sex, chip, assement centre, and PC1 to PC 40.	For 1SMRsensitivity analyses, summary statistics (i.e., betaXG, sebetaXG, betaYG, sebetaYG, alphahatstar, sealphahatstar) were obtained from the linear regression adjusted for age, sex, chip, assement centre, and PC1 to PC 40.	For 1SMRsensitivity analyses, summary statistics (i.e., betaXG, sebetaXG, betaYG, sebetaYG, alphahatstar, sealphahatstar) were obtained from the linear regression adjusted for age, sex, chip, assement centre, and PC1 to PC 40.	For 1SMRsensitivity analyses, summary statistics (i.e., betaXG, sebetaXG, betaYG, sebetaYG, alphahatstar, sealphahatstar) were obtained from the linear regression adjusted for age, sex, chip, assement centre, and PC1 to PC 40.	For 1SMRsensitivity analyses, summary statistics (i.e., betaXG, sebetaXG, betaYG, sebetaYG, alphahatstar, sealphahatstar) were obtained from the linear regression adjusted for age, sex, chip, assement centre, and PC1 to PC 40.	For 1SMRsensitivity analyses, summary statistics (i.e., betaXG, sebetaXG, betaYG, sebetaYG, alphahatstar, sealphahatstar) were obtained from the linear regression adjusted for age, sex, chip, assement centre, and PC1 to PC 40.	For 1SMRsensitivity analyses, summary statistics (i.e., betaXG, sebetaXG, betaYG, sebetaYG, alphahatstar, sealphahatstar) were obtained from the linear regression adjusted for age, sex, chip, assement centre, and PC1 to PC 40.	For 1SMRsensitivity analyses, summary statistics (i.e., betaXG, sebetaXG, betaYG, sebetaYG, alphahatstar, sealphahatstar) were obtained from the linear regression adjusted for age, sex, chip, assement centre, and PC1 to PC 40.	For 1SMRsensitivity analyses, summary statistics (i.e., betaXG, sebetaXG, betaYG, sebetaYG, alphahatstar, sealphahatstar) were obtained from the linear regression adjusted for age, sex, chip, assement centre, and PC1 to PC 40.	For 1SMRsensitivity analyses, summary statistics (i.e., betaXG, sebetaXG, betaYG, sebetaYG, alphahatstar, sealphahatstar) were obtained from the linear regression adjusted for age, sex, chip, assement centre, and PC1 to PC 40.	For 1SMRsensitivity analyses, summary statistics (i.e., betaXG, sebetaXG, betaYG, sebetaYG, alphahatstar, sealphahatstar) were obtained from the linear regression adjusted for age, sex, chip, assement centre, and PC1 to PC 40.	For 1SMRsensitivity analyses, summary statistics (i.e., betaXG, sebetaXG, betaYG, sebetaYG, alphahatstar, sealphahatstar) were obtained from the linear regression adjusted for age, sex, chip, assement centre, and PC1 to PC 40.	For 1SMRsensitivity analyses, summary statistics (i.e., betaXG, sebetaXG, betaYG, sebetaYG, alphahatstar, sealphahatstar) were obtained from the linear regression adjusted for age, sex, chip, assement centre, and PC1 to PC 40.	For 1SMRsensitivity analyses, summary statistics (i.e., betaXG, sebetaXG, betaYG, sebetaYG, alphahatstar, sealphahatstar) were obtained from the linear regression adjusted for age, sex, chip, assement centre, and PC1 to PC 40.	For 1SMRsensitivity analyses, summary statistics (i.e., betaXG, sebetaXG, betaYG, sebetaYG, alphahatstar, sealphahatstar) were obtained from the linear regression adjusted for age, sex, chip, assement centre, and PC1 to PC 40.	For 1SMRsensitivity analyses, summary statistics (i.e., betaXG, sebetaXG, betaYG, sebetaYG, alphahatstar, sealphahatstar) were obtained from the linear regression adjusted for age, sex, chip, assement centre, and PC1 to PC 40.	For 1SMRsensitivity analyses, summary statistics (i.e., betaXG, sebetaXG, betaYG, sebetaYG, alphahatstar, sealphahatstar) were obtained from the linear regression adjusted for age, sex, chip, assement centre, and PC1 to PC 40.	For 1SMRsensitivity analyses, summary statistics (i.e., betaXG, sebetaXG, betaYG, sebetaYG, alphahatstar, sealphahatstar) were obtained from the linear regression adjusted for age, sex, chip, assement centre, and PC1 to PC 40.	For 1SMRsensitivity analyses, summary statistics (i.e., betaXG, sebetaXG, betaYG, sebetaYG, alphahatstar, sealphahatstar) were obtained from the linear regression adjusted for age, sex, chip, assement centre, and PC1 to PC 40.	For 1SMRsensitivity analyses, summary statistics (i.e., betaXG, sebetaXG, betaYG, sebetaYG, alphahatstar, sealphahatstar) were obtained from the linear regression adjusted for age, sex, chip, assement centre, and PC1 to PC 40.	For 1SMRsensitivity analyses, summary statistics (i.e., betaXG, sebetaXG, betaYG, sebetaYG, alphahatstar, sealphahatstar) were obtained from the linear regression adjusted for age, sex, chip, assement centre, and PC1 to PC 40.	For 1SMRsensitivity analyses, summary statistics (i.e., betaXG, sebetaXG, betaYG, sebetaYG, alphahatstar, sealphahatstar) were obtained from the linear regression adjusted for age, sex, chip, assement centre, and PC1 to PC 40.	For 1SMRsensitivity analyses, summary statistics (i.e., betaXG, sebetaXG, betaYG, sebetaYG, alphahatstar, sealphahatstar) were obtained from the linear regression adjusted for age, sex, chip, assement centre, and PC1 to PC 40.	For 1SMRsensitivity analyses, summary statistics (i.e., betaXG, sebetaXG, betaYG, sebetaYG, alphahatstar, sealphahatstar) were obtained from the linear regression adjusted for age, sex, chip, assement centre, and PC1 to PC 40.	For 1SMRsensitivity analyses, summary statistics (i.e., betaXG, sebetaXG, betaYG, sebetaYG, alphahatstar, sealphahatstar) were obtained from the linear regression adjusted for age, sex, chip, assement centre, and PC1 to PC 40.	For 1SMRsensitivity analyses, summary statistics (i.e., betaXG, sebetaXG, betaYG, sebetaYG, alphahatstar, sealphahatstar) were obtained from the linear regression adjusted for age, sex, chip, assement centre, and PC1 to PC 40.	For 1SMRsensitivity analyses, summary statistics (i.e., betaXG, sebetaXG, betaYG, sebetaYG, alphahatstar, sealphahatstar) were obtained from the linear regression adjusted for age, sex, chip, assement centre, and PC1 to PC 40.	For 1SMRsensitivity analyses, summary statistics (i.e., betaXG, sebetaXG, betaYG, sebetaYG, alphahatstar, sealphahatstar) were obtained from the linear regression adjusted for age, sex, chip, assement centre, and PC1 to PC 40.	For 1SMRsensitivity analyses, summary statistics (i.e., betaXG, sebetaXG, betaYG, sebetaYG, alphahatstar, sealphahatstar) were obtained from the linear regression adjusted for age, sex, chip, assement centre, and PC1 to PC 40.	For 1SMRsensitivity analyses, summary statistics (i.e., betaXG, sebetaXG, betaYG, sebetaYG, alphahatstar, sealphahatstar) were obtained from the linear regression adjusted for age, sex, chip, assement centre, and PC1 to PC 40.	For 1SMRsensitivity analyses, summary statistics (i.e., betaXG, sebetaXG, betaYG, sebetaYG, alphahatstar, sealphahatstar) were obtained from the linear regression adjusted for age, sex, chip, assement centre, and PC1 to PC 40.	For 1SMRsensitivity analyses, summary statistics (i.e., betaXG, sebetaXG, betaYG, sebetaYG, alphahatstar, sealphahatstar) were obtained from the linear regression adjusted for age, sex, chip, assement centre, and PC1 to PC 40.	For 1SMRsensitivity analyses, summary statistics (i.e., betaXG, sebetaXG, betaYG, sebetaYG, alphahatstar, sealphahatstar) were obtained from the linear regression adjusted for age, sex, chip, assement centre, and PC1 to PC 40.	For 1SMRsensitivity analyses, summary statistics (i.e., betaXG, sebetaXG, betaYG, sebetaYG, alphahatstar, sealphahatstar) were obtained from the linear regression adjusted for age, sex, chip, assement centre, and PC1 to PC 40.	For 1SMRsensitivity analyses, summary statistics (i.e., betaXG, sebetaXG, betaYG, sebetaYG, alphahatstar, sealphahatstar) were obtained from the linear regression adjusted for age, sex, chip, assement centre, and PC1 to PC 40.	For 1SMRsensitivity analyses, summary statistics (i.e., betaXG, sebetaXG, betaYG, sebetaYG, alphahatstar, sealphahatstar) were obtained from the linear regression adjusted for age, sex, chip, assement centre, and PC1 to PC 40.	For 1SMRsensitivity analyses, summary statistics (i.e., betaXG, sebetaXG, betaYG, sebetaYG, alphahatstar, sealphahatstar) were obtained from the linear regression adjusted for age, sex, chip, assement centre, and PC1 to PC 40.	For 1SMRsensitivity analyses, summary statistics (i.e., betaXG, sebetaXG, betaYG, sebetaYG, alphahatstar, sealphahatstar) were obtained from the linear regression adjusted for age, sex, chip, assement centre, and PC1 to PC 40.	For 1SMRsensitivity analyses, summary statistics (i.e., betaXG, sebetaXG, betaYG, sebetaYG, alphahatstar, sealphahatstar) were obtained from the linear regression adjusted for age, sex, chip, assement centre, and PC1 to PC 40.	For 1SMRsensitivity analyses, summary statistics (i.e., betaXG, sebetaXG, betaYG, sebetaYG, alphahatstar, sealphahatstar) were obtained from the linear regression adjusted for age, sex, chip, assement centre, and PC1 to PC 40.	For 1SMRsensitivity analyses, summary statistics (i.e., betaXG, sebetaXG, betaYG, sebetaYG, alphahatstar, sealphahatstar) were obtained from the linear regression adjusted for age, sex, chip, assement centre, and PC1 to PC 40.	For 1SMRsensitivity analyses, summary statistics (i.e., betaXG, sebetaXG, betaYG, sebetaYG, alphahatstar, sealphahatstar) were obtained from the linear regression adjusted for age, sex, chip, assement centre, and PC1 to PC 40.	For 1SMRsensitivity analyses, summary statistics (i.e., betaXG, sebetaXG, betaYG, sebetaYG, alphahatstar, sealphahatstar) were obtained from the linear regression adjusted for age, sex, chip, assement centre, and PC1 to PC 40.	For 1SMRsensitivity analyses, summary statistics (i.e., betaXG, sebetaXG, betaYG, sebetaYG, alphahatstar, sealphahatstar) were obtained from the linear regression adjusted for age, sex, chip, assement centre, and PC1 to PC 40.	For 1SMRsensitivity analyses, summary statistics (i.e., betaXG, sebetaXG, betaYG, sebetaYG, alphahatstar, sealphahatstar) were obtained from the linear regression adjusted for age, sex, chip, assement centre, and PC1 to PC 40.	For 1SMRsensitivity analyses, summary statistics (i.e., betaXG, sebetaXG, betaYG, sebetaYG, alphahatstar, sealphahatstar) were obtained from the linear regression adjusted for age, sex, chip, assement centre, and PC1 to PC 40.	For 1SMRsensitivity analyses, summary statistics (i.e., betaXG, sebetaXG, betaYG, sebetaYG, alphahatstar, sealphahatstar) were obtained from the linear regression adjusted for age, sex, chip, assement centre, and PC1 to PC 40.	For 1SMRsensitivity analyses, summary statistics (i.e., betaXG, sebetaXG, betaYG, sebetaYG, alphahatstar, sealphahatstar) were obtained from the linear regression adjusted for age, sex, chip, assement centre, and PC1 to PC 40.	For 1SMRsensitivity analyses, summary statistics (i.e., betaXG, sebetaXG, betaYG, sebetaYG, alphahatstar, sealphahatstar) were obtained from the linear regression adjusted for age, sex, chip, assement centre, and PC1 to PC 40.	For 1SMRsensitivity analyses, summary statistics (i.e., betaXG, sebetaXG, betaYG, sebetaYG, alphahatstar, sealphahatstar) were obtained from the linear regression adjusted for age, sex, chip, assement centre, and PC1 to PC 40.	For 1SMRsensitivity analyses, summary statistics (i.e., betaXG, sebetaXG, betaYG, sebetaYG, alphahatstar, sealphahatstar) were obtained from the linear regression adjusted for age, sex, chip, assement centre, and PC1 to PC 40.	For 1SMRsensitivity analyses, summary statistics (i.e., betaXG, sebetaXG, betaYG, sebetaYG, alphahatstar, sealphahatstar) were obtained from the linear regression adjusted for age, sex, chip, assement centre, and PC1 to PC 40.	For 1SMRsensitivity analyses, summary statistics (i.e., betaXG, sebetaXG, betaYG, sebetaYG, alphahatstar, sealphahatstar) were obtained from the linear regression adjusted for age, sex, chip, assement centre, and PC1 to PC 40.	For 1SMRsensitivity analyses, summary statistics (i.e., betaXG, sebetaXG, betaYG, sebetaYG, alphahatstar, sealphahatstar) were obtained from the linear regression adjusted for age, sex, chip, assement centre, and PC1 to PC 40.	For 1SMRsensitivity analyses, summary statistics (i.e., betaXG, sebetaXG, betaYG, sebetaYG, alphahatstar, sealphahatstar) were obtained from the linear regression adjusted for age, sex, chip, assement centre, and PC1 to PC 40.	For 1SMRsensitivity analyses, summary statistics (i.e., betaXG, sebetaXG, betaYG, sebetaYG, alphahatstar, sealphahatstar) were obtained from the linear regression adjusted for age, sex, chip, assement centre, and PC1 to PC 40.	For 1SMRsensitivity analyses, summary statistics (i.e., betaXG, sebetaXG, betaYG, sebetaYG, alphahatstar, sealphahatstar) were obtained from the linear regression adjusted for age, sex, chip, assement centre, and PC1 to PC 40.	For 1SMRsensitivity analyses, summary statistics (i.e., betaXG, sebetaXG, betaYG, sebetaYG, alphahatstar, sealphahatstar) were obtained from the linear regression adjusted for age, sex, chip, assement centre, and PC1 to PC 40.	For 1SMRsensitivity analyses, summary statistics (i.e., betaXG, sebetaXG, betaYG, sebetaYG, alphahatstar, sealphahatstar) were obtained from the linear regression adjusted for age, sex, chip, assement centre, and PC1 to PC 40.	For 1SMRsensitivity analyses, summary statistics (i.e., betaXG, sebetaXG, betaYG, sebetaYG, alphahatstar, sealphahatstar) were obtained from the linear regression adjusted for age, sex, chip, assement centre, and PC1 to PC 40.	For 1SMRsensitivity analyses, summary statistics (i.e., betaXG, sebetaXG, betaYG, sebetaYG, alphahatstar, sealphahatstar) were obtained from the linear regression adjusted for age, sex, chip, assement centre, and PC1 to PC 40.	For 1SMRsensitivity analyses, summary statistics (i.e., betaXG, sebetaXG, betaYG, sebetaYG, alphahatstar, sealphahatstar) were obtained from the linear regression adjusted for age, sex, chip, assement centre, and PC1 to PC 40.	For 1SMRsensitivity analyses, summary statistics (i.e., betaXG, sebetaXG, betaYG, sebetaYG, alphahatstar, sealphahatstar) were obtained from the linear regression adjusted for age, sex, chip, assement centre, and PC1 to PC 40.	For 1SMRsensitivity analyses, summary statistics (i.e., betaXG, sebetaXG, betaYG, sebetaYG, alphahatstar, sealphahatstar) were obtained from the linear regression adjusted for age, sex, chip, assement centre, and PC1 to PC 40.	For 1SMRsensitivity analyses, summary statistics (i.e., betaXG, sebetaXG, betaYG, sebetaYG, alphahatstar, sealphahatstar) were obtained from the linear regression adjusted for age, sex, chip, assement centre, and PC1 to PC 40.	For 1SMRsensitivity analyses, summary statistics (i.e., betaXG, sebetaXG, betaYG, sebetaYG, alphahatstar, sealphahatstar) were obtained from the linear regression adjusted for age, sex, chip, assement centre, and PC1 to PC 40.	For 1SMRsensitivity analyses, summary statistics (i.e., betaXG, sebetaXG, betaYG, sebetaYG, alphahatstar, sealphahatstar) were obtained from the linear regression adjusted for age, sex, chip, assement centre, and PC1 to PC 40.	For 1SMRsensitivity analyses, summary statistics (i.e., betaXG, sebetaXG, betaYG, sebetaYG, alphahatstar, sealphahatstar) were obtained from the linear regression adjusted for age, sex, chip, assement centre, and PC1 to PC 40.	For 1SMRsensitivity analyses, summary statistics (i.e., betaXG, sebetaXG, betaYG, sebetaYG, alphahatstar, sealphahatstar) were obtained from the linear regression adjusted for age, sex, chip, assement centre, and PC1 to PC 40.	For 1SMRsensitivity analyses, summary statistics (i.e., betaXG, sebetaXG, betaYG, sebetaYG, alphahatstar, sealphahatstar) were obtained from the linear regression adjusted for age, sex, chip, assement centre, and PC1 to PC 40.	For 1SMRsensitivity analyses, summary statistics (i.e., betaXG, sebetaXG, betaYG, sebetaYG, alphahatstar, sealphahatstar) were obtained from the linear regression adjusted for age, sex, chip, assement centre, and PC1 to PC 40.	For 1SMRsensitivity analyses, summary statistics (i.e., betaXG, sebetaXG, betaYG, sebetaYG, alphahatstar, sealphahatstar) were obtained from the linear regression adjusted for age, sex, chip, assement centre, and PC1 to PC 40.	For 1SMRsensitivity analyses, summary statistics (i.e., betaXG, sebetaXG, betaYG, sebetaYG, alphahatstar, sealphahatstar) were obtained from the linear regression adjusted for age, sex, chip, assement centre, and PC1 to PC 40.	For 1SMRsensitivity analyses, summary statistics (i.e., betaXG, sebetaXG, betaYG, sebetaYG, alphahatstar, sealphahatstar) were obtained from the linear regression adjusted for age, sex, chip, assement centre, and PC1 to PC 40.	For 1SMRsensitivity analyses, summary statistics (i.e., betaXG, sebetaXG, betaYG, sebetaYG, alphahatstar, sealphahatstar) were obtained from the linear regression adjusted for age, sex, chip, assement centre, and PC1 to PC 40.	For 1SMRsensitivity analyses, summary statistics (i.e., betaXG, sebetaXG, betaYG, sebetaYG, alphahatstar, sealphahatstar) were obtained from the linear regression adjusted for age, sex, chip, assement centre, and PC1 to PC 40.	For 1SMRsensitivity analyses, summary statistics (i.e., betaXG, sebetaXG, betaYG, sebetaYG, alphahatstar, sealphahatstar) were obtained from the linear regression adjusted for age, sex, chip, assement centre, and PC1 to PC 40.	For 1SMRsensitivity analyses, summary statistics (i.e., betaXG, sebetaXG, betaYG, sebetaYG, alphahatstar, sealphahatstar) were obtained from the linear regression adjusted for age, sex, chip, assement centre, and PC1 to PC 40.	For 1SMRsensitivity analyses, summary statistics (i.e., betaXG, sebetaXG, betaYG, sebetaYG, alphahatstar, sealphahatstar) were obtained from the linear regression adjusted for age, sex, chip, assement centre, and PC1 to PC 40.	For 1SMRsensitivity analyses, summary statistics (i.e., betaXG, sebetaXG, betaYG, sebetaYG, alphahatstar, sealphahatstar) were obtained from the linear regression adjusted for age, sex, chip, assement centre, and PC1 to PC 40.	For 1SMRsensitivity analyses, summary statistics (i.e., betaXG, sebetaXG, betaYG, sebetaYG, alphahatstar, sealphahatstar) were obtained from the linear regression adjusted for age, sex, chip, assement centre, and PC1 to PC 40.	For 1SMRsensitivity analyses, summary statistics (i.e., betaXG, sebetaXG, betaYG, sebetaYG, alphahatstar, sealphahatstar) were obtained from the linear regression adjusted for age, sex, chip, assement centre, and PC1 to PC 40.	For 1SMRsensitivity analyses, summary statistics (i.e., betaXG, sebetaXG, betaYG, sebetaYG, alphahatstar, sealphahatstar) were obtained from the linear regression adjusted for age, sex, chip, assement centre, and PC1 to PC 40.	For 1SMRsensitivity analyses, summary statistics (i.e., betaXG, sebetaXG, betaYG, sebetaYG, alphahatstar, sealphahatstar) were obtained from the linear regression adjusted for age, sex, chip, assement centre, and PC1 to PC 40.	For 1SMRsensitivity analyses, summary statistics (i.e., betaXG, sebetaXG, betaYG, sebetaYG, alphahatstar, sealphahatstar) were obtained from the linear regression adjusted for age, sex, chip, assement centre, and PC1 to PC 40.	For 1SMRsensitivity analyses, summary statistics (i.e., betaXG, sebetaXG, betaYG, sebetaYG, alphahatstar, sealphahatstar) were obtained from the linear regression adjusted for age, sex, chip, assement centre, and PC1 to PC 40.	For 1SMRsensitivity analyses, summary statistics (i.e., betaXG, sebetaXG, betaYG, sebetaYG, alphahatstar, sealphahatstar) were obtained from the linear regression adjusted for age, sex, chip, assement centre, and PC1 to PC 40.	For 1SMRsensitivity analyses, summary statistics (i.e., betaXG, sebetaXG, betaYG, sebetaYG, alphahatstar, sealphahatstar) were obtained from the linear regression adjusted for age, sex, chip, assement centre, and PC1 to PC 40.	For 1SMRsensitivity analyses, summary statistics (i.e., betaXG, sebetaXG, betaYG, sebetaYG, alphahatstar, sealphahatstar) were obtained from the linear regression adjusted for age, sex, chip, assement centre, and PC1 to PC 40.	For 1SMRsensitivity analyses, summary statistics (i.e., betaXG, sebetaXG, betaYG, sebetaYG, alphahatstar, sealphahatstar) were obtained from the linear regression adjusted for age, sex, chip, assement centre, and PC1 to PC 40.	For 1SMRsensitivity analyses, summary statistics (i.e., betaXG, sebetaXG, betaYG, sebetaYG, alphahatstar, sealphahatstar) were obtained from the linear regression adjusted for age, sex, chip, assement centre, and PC1 to PC 40.	For 1SMRsensitivity analyses, summary statistics (i.e., betaXG, sebetaXG, betaYG, sebetaYG, alphahatstar, sealphahatstar) were obtained from the linear regression adjusted for age, sex, chip, assement centre, and PC1 to PC 40.	For 1SMRsensitivity analyses, summary statistics (i.e., betaXG, sebetaXG, betaYG, sebetaYG, alphahatstar, sealphahatstar) were obtained from the linear regression adjusted for age, sex, chip, assement centre, and PC1 to PC 40.	For 1SMRsensitivity analyses, summary statistics (i.e., betaXG, sebetaXG, betaYG, sebetaYG, alphahatstar, sealphahatstar) were obtained from the linear regression adjusted for age, sex, chip, assement centre, and PC1 to PC 40.	For 1SMRsensitivity analyses, summary statistics (i.e., betaXG, sebetaXG, betaYG, sebetaYG, alphahatstar, sealphahatstar) were obtained from the linear regression adjusted for age, sex, chip, assement centre, and PC1 to PC 40.	For 1SMRsensitivity analyses, summary statistics (i.e., betaXG, sebetaXG, betaYG, sebetaYG, alphahatstar, sealphahatstar) were obtained from the linear regression adjusted for age, sex, chip, assement centre, and PC1 to PC 40.	For 1SMRsensitivity analyses, summary statistics (i.e., betaXG, sebetaXG, betaYG, sebetaYG, alphahatstar, sealphahatstar) were obtained from the linear regression adjusted for age, sex, chip, assement centre, and PC1 to PC 40.	For 1SMRsensitivity analyses, summary statistics (i.e., betaXG, sebetaXG, betaYG, sebetaYG, alphahatstar, sealphahatstar) were obtained from the linear regression adjusted for age, sex, chip, assement centre, and PC1 to PC 40.	For 1SMRsensitivity analyses, summary statistics (i.e., betaXG, sebetaXG, betaYG, sebetaYG, alphahatstar, sealphahatstar) were obtained from the linear regression adjusted for age, sex, chip, assement centre, and PC1 to PC 40.	For 1SMRsensitivity analyses, summary statistics (i.e., betaXG, sebetaXG, betaYG, sebetaYG, alphahatstar, sealphahatstar) were obtained from the linear regression adjusted for age, sex, chip, assement centre, and PC1 to PC 40.	For 1SMRsensitivity analyses, summary statistics (i.e., betaXG, sebetaXG, betaYG, sebetaYG, alphahatstar, sealphahatstar) were obtained from the linear regression adjusted for age, sex, chip, assement centre, and PC1 to PC 40.	For 1SMRsensitivity analyses, summary statistics (i.e., betaXG, sebetaXG, betaYG, sebetaYG, alphahatstar, sealphahatstar) were obtained from the linear regression adjusted for age, sex, chip, assement centre, and PC1 to PC 40.	For 1SMRsensitivity analyses, summary statistics (i.e., betaXG, sebetaXG, betaYG, sebetaYG, alphahatstar, sealphahatstar) were obtained from the linear regression adjusted for age, sex, chip, assement centre, and PC1 to PC 40.	For 1SMRsensitivity analyses, summary statistics (i.e., betaXG, sebetaXG, betaYG, sebetaYG, alphahatstar, sealphahatstar) were obtained from the linear regression adjusted for age, sex, chip, assement centre, and PC1 to PC 40.	For 1SMRsensitivity analyses, summary statistics (i.e., betaXG, sebetaXG, betaYG, sebetaYG, alphahatstar, sealphahatstar) were obtained from the linear regression adjusted for age, sex, chip, assement centre, and PC1 to PC 40.	For 1SMRsensitivity analyses, summary statistics (i.e., betaXG, sebetaXG, betaYG, sebetaYG, alphahatstar, sealphahatstar) were obtained from the linear regression adjusted for age, sex, chip, assement centre, and PC1 to PC 40.	For 1SMRsensitivity analyses, summary statistics (i.e., betaXG, sebetaXG, betaYG, sebetaYG, alphahatstar, sealphahatstar) were obtained from the linear regression adjusted for age, sex, chip, assement centre, and PC1 to PC 40.	For 1SMRsensitivity analyses, summary statistics (i.e., betaXG, sebetaXG, betaYG, sebetaYG, alphahatstar, sealphahatstar) were obtained from the linear regression adjusted for age, sex, chip, assement centre, and PC1 to PC 40.	For 1SMRsensitivity analyses, summary statistics (i.e., betaXG, sebetaXG, betaYG, sebetaYG, alphahatstar, sealphahatstar) were obtained from the linear regression adjusted for age, sex, chip, assement centre, and PC1 to PC 40.	For 1SMRsensitivity analyses, summary statistics (i.e., betaXG, sebetaXG, betaYG, sebetaYG, alphahatstar, sealphahatstar) were obtained from the linear regression adjusted for age, sex, chip, assement centre, and PC1 to PC 40.	For 1SMRsensitivity analyses, summary statistics (i.e., betaXG, sebetaXG, betaYG, sebetaYG, alphahatstar, sealphahatstar) were obtained from the linear regression adjusted for age, sex, chip, assement centre, and PC1 to PC 40.	For 1SMRsensitivity analyses, summary statistics (i.e., betaXG, sebetaXG, betaYG, sebetaYG, alphahatstar, sealphahatstar) were obtained from the linear regression adjusted for age, sex, chip, assement centre, and PC1 to PC 40.	For 1SMRsensitivity analyses, summary statistics (i.e., betaXG, sebetaXG, betaYG, sebetaYG, alphahatstar, sealphahatstar) were obtained from the linear regression adjusted for age, sex, chip, assement centre, and PC1 to PC 40.	For 1SMRsensitivity analyses, summary statistics (i.e., betaXG, sebetaXG, betaYG, sebetaYG, alphahatstar, sealphahatstar) were obtained from the linear regression adjusted for age, sex, chip, assement centre, and PC1 to PC 40.	For 1SMRsensitivity analyses, summary statistics (i.e., betaXG, sebetaXG, betaYG, sebetaYG, alphahatstar, sealphahatstar) were obtained from the linear regression adjusted for age, sex, chip, assement centre, and PC1 to PC 40.	For 1SMRsensitivity analyses, summary statistics (i.e., betaXG, sebetaXG, betaYG, sebetaYG, alphahatstar, sealphahatstar) were obtained from the linear regression adjusted for age, sex, chip, assement centre, and PC1 to PC 40.	For 1SMRsensitivity analyses, summary statistics (i.e., betaXG, sebetaXG, betaYG, sebetaYG, alphahatstar, sealphahatstar) were obtained from the linear regression adjusted for age, sex, chip, assement centre, and PC1 to PC 40.	For 1SMRsensitivity analyses, summary statistics (i.e., betaXG, sebetaXG, betaYG, sebetaYG, alphahatstar, sealphahatstar) were obtained from the linear regression adjusted for age, sex, chip, assement centre, and PC1 to PC 40.	For 1SMRsensitivity analyses, summary statistics (i.e., betaXG, sebetaXG, betaYG, sebetaYG, alphahatstar, sealphahatstar) were obtained from the linear regression adjusted for age, sex, chip, assement centre, and PC1 to PC 40.	For 1SMRsensitivity analyses, summary statistics (i.e., betaXG, sebetaXG, betaYG, sebetaYG, alphahatstar, sealphahatstar) were obtained from the linear regression adjusted for age, sex, chip, assement centre, and PC1 to PC 40.	For 1SMRsensitivity analyses, summary statistics (i.e., betaXG, sebetaXG, betaYG, sebetaYG, alphahatstar, sealphahatstar) were obtained from the linear regression adjusted for age, sex, chip, assement centre, and PC1 to PC 40.	For 1SMRsensitivity analyses, summary statistics (i.e., betaXG, sebetaXG, betaYG, sebetaYG, alphahatstar, sealphahatstar) were obtained from the linear regression adjusted for age, sex, chip, assement centre, and PC1 to PC 40.	For 1SMRsensitivity analyses, summary statistics (i.e., betaXG, sebetaXG, betaYG, sebetaYG, alphahatstar, sealphahatstar) were obtained from the linear regression adjusted for age, sex, chip, assement centre, and PC1 to PC 40.	For 1SMRsensitivity analyses, summary statistics (i.e., betaXG, sebetaXG, betaYG, sebetaYG, alphahatstar, sealphahatstar) were obtained from the linear regression adjusted for age, sex, chip, assement centre, and PC1 to PC 40.	For 1SMRsensitivity analyses, summary statistics (i.e., betaXG, sebetaXG, betaYG, sebetaYG, alphahatstar, sealphahatstar) were obtained from the linear regression adjusted for age, sex, chip, assement centre, and PC1 to PC 40.	For 1SMRsensitivity analyses, summary statistics (i.e., betaXG, sebetaXG, betaYG, sebetaYG, alphahatstar, sealphahatstar) were obtained from the linear regression adjusted for age, sex, chip, assement centre, and PC1 to PC 40.	For 1SMRsensitivity analyses, summary statistics (i.e., betaXG, sebetaXG, betaYG, sebetaYG, alphahatstar, sealphahatstar) were obtained from the linear regression adjusted for age, sex, chip, assement centre, and PC1 to PC 40.	For 1SMRsensitivity analyses, summary statistics (i.e., betaXG, sebetaXG, betaYG, sebetaYG, alphahatstar, sealphahatstar) were obtained from the linear regression adjusted for age, sex, chip, assement centre, and PC1 to PC 40.	For 1SMRsensitivity analyses, summary statistics (i.e., betaXG, sebetaXG, betaYG, sebetaYG, alphahatstar, sealphahatstar) were obtained from the linear regression adjusted for age, sex, chip, assement centre, and PC1 to PC 40.	For 1SMRsensitivity analyses, summary statistics (i.e., betaXG, sebetaXG, betaYG, sebetaYG, alphahatstar, sealphahatstar) were obtained from the linear regression adjusted for age, sex, chip, assement centre, and PC1 to PC 40.	For 1SMRsensitivity analyses, summary statistics (i.e., betaXG, sebetaXG, betaYG, sebetaYG, alphahatstar, sealphahatstar) were obtained from the linear regression adjusted for age, sex, chip, assement centre, and PC1 to PC 40.	For 1SMRsensitivity analyses, summary statistics (i.e., betaXG, sebetaXG, betaYG, sebetaYG, alphahatstar, sealphahatstar) were obtained from the linear regression adjusted for age, sex, chip, assement centre, and PC1 to PC 40.	For 1SMRsensitivity analyses, summary statistics (i.e., betaXG, sebetaXG, betaYG, sebetaYG, alphahatstar, sealphahatstar) were obtained from the linear regression adjusted for age, sex, chip, assement centre, and PC1 to PC 40.	For 1SMRsensitivity analyses, summary statistics (i.e., betaXG, sebetaXG, betaYG, sebetaYG, alphahatstar, sealphahatstar) were obtained from the linear regression adjusted for age, sex, chip, assement centre, and PC1 to PC 40.	For 1SMRsensitivity analyses, summary statistics (i.e., betaXG, sebetaXG, betaYG, sebetaYG, alphahatstar, sealphahatstar) were obtained from the linear regression adjusted for age, sex, chip, assement centre, and PC1 to PC 40.	For 1SMRsensitivity analyses, summary statistics (i.e., betaXG, sebetaXG, betaYG, sebetaYG, alphahatstar, sealphahatstar) were obtained from the linear regression adjusted for age, sex, chip, assement centre, and PC1 to PC 40.	For 1SMRsensitivity analyses, summary statistics (i.e., betaXG, sebetaXG, betaYG, sebetaYG, alphahatstar, sealphahatstar) were obtained from the linear regression adjusted for age, sex, chip, assement centre, and PC1 to PC 40.	For 1SMRsensitivity analyses, summary statistics (i.e., betaXG, sebetaXG, betaYG, sebetaYG, alphahatstar, sealphahatstar) were obtained from the linear regression adjusted for age, sex, chip, assement centre, and PC1 to PC 40.	For 1SMRsensitivity analyses, summary statistics (i.e., betaXG, sebetaXG, betaYG, sebetaYG, alphahatstar, sealphahatstar) were obtained from the linear regression adjusted for age, sex, chip, assement centre, and PC1 to PC 40.	For 1SMRsensitivity analyses, summary statistics (i.e., betaXG, sebetaXG, betaYG, sebetaYG, alphahatstar, sealphahatstar) were obtained from the linear regression adjusted for age, sex, chip, assement centre, and PC1 to PC 40.	For 1SMRsensitivity analyses, summary statistics (i.e., betaXG, sebetaXG, betaYG, sebetaYG, alphahatstar, sealphahatstar) were obtained from the linear regression adjusted for age, sex, chip, assement centre, and PC1 to PC 40.	For 1SMRsensitivity analyses, summary statistics (i.e., betaXG, sebetaXG, betaYG, sebetaYG, alphahatstar, sealphahatstar) were obtained from the linear regression adjusted for age, sex, chip, assement centre, and PC1 to PC 40.	For 1SMRsensitivity analyses, summary statistics (i.e., betaXG, sebetaXG, betaYG, sebetaYG, alphahatstar, sealphahatstar) were obtained from the linear regression adjusted for age, sex, chip, assement centre, and PC1 to PC 40.	For 1SMRsensitivity analyses, summary statistics (i.e., betaXG, sebetaXG, betaYG, sebetaYG, alphahatstar, sealphahatstar) were obtained from the linear regression adjusted for age, sex, chip, assement centre, and PC1 to PC 40.	For 1SMRsensitivity analyses, summary statistics (i.e., betaXG, sebetaXG, betaYG, sebetaYG, alphahatstar, sealphahatstar) were obtained from the linear regression adjusted for age, sex, chip, assement centre, and PC1 to PC 40.	For 1SMRsensitivity analyses, summary statistics (i.e., betaXG, sebetaXG, betaYG, sebetaYG, alphahatstar, sealphahatstar) were obtained from the linear regression adjusted for age, sex, chip, assement centre, and PC1 to PC 40.	For 1SMRsensitivity analyses, summary statistics (i.e., betaXG, sebetaXG, betaYG, sebetaYG, alphahatstar, sealphahatstar) were obtained from the linear regression adjusted for age, sex, chip, assement centre, and PC1 to PC 40.	For 1SMRsensitivity analyses, summary statistics (i.e., betaXG, sebetaXG, betaYG, sebetaYG, alphahatstar, sealphahatstar) were obtained from the linear regression adjusted for age, sex, chip, assement centre, and PC1 to PC 40.	For 1SMRsensitivity analyses, summary statistics (i.e., betaXG, sebetaXG, betaYG, sebetaYG, alphahatstar, sealphahatstar) were obtained from the linear regression adjusted for age, sex, chip, assement centre, and PC1 to PC 40.	For 1SMRsensitivity analyses, summary statistics (i.e., betaXG, sebetaXG, betaYG, sebetaYG, alphahatstar, sealphahatstar) were obtained from the linear regression adjusted for age, sex, chip, assement centre, and PC1 to PC 40.	For 1SMRsensitivity analyses, summary statistics (i.e., betaXG, sebetaXG, betaYG, sebetaYG, alphahatstar, sealphahatstar) were obtained from the linear regression adjusted for age, sex, chip, assement centre, and PC1 to PC 40.	For 1SMRsensitivity analyses, summary statistics (i.e., betaXG, sebetaXG, betaYG, sebetaYG, alphahatstar, sealphahatstar) were obtained from the linear regression adjusted for age, sex, chip, assement centre, and PC1 to PC 40.	For 1SMRsensitivity analyses, summary statistics (i.e., betaXG, sebetaXG, betaYG, sebetaYG, alphahatstar, sealphahatstar) were obtained from the linear regression adjusted for age, sex, chip, assement centre, and PC1 to PC 40.	For 1SMRsensitivity analyses, summary statistics (i.e., betaXG, sebetaXG, betaYG, sebetaYG, alphahatstar, sealphahatstar) were obtained from the linear regression adjusted for age, sex, chip, assement centre, and PC1 to PC 40.	For 1SMRsensitivity analyses, summary statistics (i.e., betaXG, sebetaXG, betaYG, sebetaYG, alphahatstar, sealphahatstar) were obtained from the linear regression adjusted for age, sex, chip, assement centre, and PC1 to PC 40.	For 1SMRsensitivity analyses, summary statistics (i.e., betaXG, sebetaXG, betaYG, sebetaYG, alphahatstar, sealphahatstar) were obtained from the linear regression adjusted for age, sex, chip, assement centre, and PC1 to PC 40.	For 1SMRsensitivity analyses, summary statistics (i.e., betaXG, sebetaXG, betaYG, sebetaYG, alphahatstar, sealphahatstar) were obtained from the linear regression adjusted for age, sex, chip, assement centre, and PC1 to PC 40.	For 1SMRsensitivity analyses, summary statistics (i.e., betaXG, sebetaXG, betaYG, sebetaYG, alphahatstar, sealphahatstar) were obtained from the linear regression adjusted for age, sex, chip, assement centre, and PC1 to PC 40.	For 1SMRsensitivity analyses, summary statistics (i.e., betaXG, sebetaXG, betaYG, sebetaYG, alphahatstar, sealphahatstar) were obtained from the linear regression adjusted for age, sex, chip, assement centre, and PC1 to PC 40.	For 1SMRsensitivity analyses, summary statistics (i.e., betaXG, sebetaXG, betaYG, sebetaYG, alphahatstar, sealphahatstar) were obtained from the linear regression adjusted for age, sex, chip, assement centre, and PC1 to PC 40.	For 1SMRsensitivity analyses, summary statistics (i.e., betaXG, sebetaXG, betaYG, sebetaYG, alphahatstar, sealphahatstar) were obtained from the linear regression adjusted for age, sex, chip, assement centre, and PC1 to PC 40.	For 1SMRsensitivity analyses, summary statistics (i.e., betaXG, sebetaXG, betaYG, sebetaYG, alphahatstar, sealphahatstar) were obtained from the linear regression adjusted for age, sex, chip, assement centre, and PC1 to PC 40.	For 1SMRsensitivity analyses, summary statistics (i.e., betaXG, sebetaXG, betaYG, sebetaYG, alphahatstar, sealphahatstar) were obtained from the linear regression adjusted for age, sex, chip, assement centre, and PC1 to PC 40.	For 1SMRsensitivity analyses, summary statistics (i.e., betaXG, sebetaXG, betaYG, sebetaYG, alphahatstar, sealphahatstar) were obtained from the linear regression adjusted for age, sex, chip, assement centre, and PC1 to PC 40.	For 1SMRsensitivity analyses, summary statistics (i.e., betaXG, sebetaXG, betaYG, sebetaYG, alphahatstar, sealphahatstar) were obtained from the linear regression adjusted for age, sex, chip, assement centre, and PC1 to PC 40.	For 1SMRsensitivity analyses, summary statistics (i.e., betaXG, sebetaXG, betaYG, sebetaYG, alphahatstar, sealphahatstar) were obtained from the linear regression adjusted for age, sex, chip, assement centre, and PC1 to PC 40.	For 1SMRsensitivity analyses, summary statistics (i.e., betaXG, sebetaXG, betaYG, sebetaYG, alphahatstar, sealphahatstar) were obtained from the linear regression adjusted for age, sex, chip, assement centre, and PC1 to PC 40.	For 1SMRsensitivity analyses, summary statistics (i.e., betaXG, sebetaXG, betaYG, sebetaYG, alphahatstar, sealphahatstar) were obtained from the linear regression adjusted for age, sex, chip, assement centre, and PC1 to PC 40.	For 1SMRsensitivity analyses, summary statistics (i.e., betaXG, sebetaXG, betaYG, sebetaYG, alphahatstar, sealphahatstar) were obtained from the linear regression adjusted for age, sex, chip, assement centre, and PC1 to PC 40.	For 1SMRsensitivity analyses, summary statistics (i.e., betaXG, sebetaXG, betaYG, sebetaYG, alphahatstar, sealphahatstar) were obtained from the linear regression adjusted for age, sex, chip, assement centre, and PC1 to PC 40.	For 1SMRsensitivity analyses, summary statistics (i.e., betaXG, sebetaXG, betaYG, sebetaYG, alphahatstar, sealphahatstar) were obtained from the linear regression adjusted for age, sex, chip, assement centre, and PC1 to PC 40.	For 1SMRsensitivity analyses, summary statistics (i.e., betaXG, sebetaXG, betaYG, sebetaYG, alphahatstar, sealphahatstar) were obtained from the linear regression adjusted for age, sex, chip, assement centre, and PC1 to PC 40.	For 1SMRsensitivity analyses, summary statistics (i.e., betaXG, sebetaXG, betaYG, sebetaYG, alphahatstar, sealphahatstar) were obtained from the linear regression adjusted for age, sex, chip, assement centre, and PC1 to PC 40.	For 1SMRsensitivity analyses, summary statistics (i.e., betaXG, sebetaXG, betaYG, sebetaYG, alphahatstar, sealphahatstar) were obtained from the linear regression adjusted for age, sex, chip, assement centre, and PC1 to PC 40.	For 1SMRsensitivity analyses, summary statistics (i.e., betaXG, sebetaXG, betaYG, sebetaYG, alphahatstar, sealphahatstar) were obtained from the linear regression adjusted for age, sex, chip, assement centre, and PC1 to PC 40.	For 1SMRsensitivity analyses, summary statistics (i.e., betaXG, sebetaXG, betaYG, sebetaYG, alphahatstar, sealphahatstar) were obtained from the linear regression adjusted for age, sex, chip, assement centre, and PC1 to PC 40.	For 1SMRsensitivity analyses, summary statistics (i.e., betaXG, sebetaXG, betaYG, sebetaYG, alphahatstar, sealphahatstar) were obtained from the linear regression adjusted for age, sex, chip, assement centre, and PC1 to PC 40.	For 1SMRsensitivity analyses, summary statistics (i.e., betaXG, sebetaXG, betaYG, sebetaYG, alphahatstar, sealphahatstar) were obtained from the linear regression adjusted for age, sex, chip, assement centre, and PC1 to PC 40.	For 1SMRsensitivity analyses, summary statistics (i.e., betaXG, sebetaXG, betaYG, sebetaYG, alphahatstar, sealphahatstar) were obtained from the linear regression adjusted for age, sex, chip, assement centre, and PC1 to PC 40.	For 1SMRsensitivity analyses, summary statistics (i.e., betaXG, sebetaXG, betaYG, sebetaYG, alphahatstar, sealphahatstar) were obtained from the linear regression adjusted for age, sex, chip, assement centre, and PC1 to PC 40.	For 1SMRsensitivity analyses, summary statistics (i.e., betaXG, sebetaXG, betaYG, sebetaYG, alphahatstar, sealphahatstar) were obtained from the linear regression adjusted for age, sex, chip, assement centre, and PC1 to PC 40.	For 1SMRsensitivity analyses, summary statistics (i.e., betaXG, sebetaXG, betaYG, sebetaYG, alphahatstar, sealphahatstar) were obtained from the linear regression adjusted for age, sex, chip, assement centre, and PC1 to PC 40.	For 1SMRsensitivity analyses, summary statistics (i.e., betaXG, sebetaXG, betaYG, sebetaYG, alphahatstar, sealphahatstar) were obtained from the linear regression adjusted for age, sex, chip, assement centre, and PC1 to PC 40.	For 1SMRsensitivity analyses, summary statistics (i.e., betaXG, sebetaXG, betaYG, sebetaYG, alphahatstar, sealphahatstar) were obtained from the linear regression adjusted for age, sex, chip, assement centre, and PC1 to PC 40.	For 1SMRsensitivity analyses, summary statistics (i.e., betaXG, sebetaXG, betaYG, sebetaYG, alphahatstar, sealphahatstar) were obtained from the linear regression adjusted for age, sex, chip, assement centre, and PC1 to PC 40.	For 1SMRsensitivity analyses, summary statistics (i.e., betaXG, sebetaXG, betaYG, sebetaYG, alphahatstar, sealphahatstar) were obtained from the linear regression adjusted for age, sex, chip, assement centre, and PC1 to PC 40.	For 1SMRsensitivity analyses, summary statistics (i.e., betaXG, sebetaXG, betaYG, sebetaYG, alphahatstar, sealphahatstar) were obtained from the linear regression adjusted for age, sex, chip, assement centre, and PC1 to PC 40.	For 1SMRsensitivity analyses, summary statistics (i.e., betaXG, sebetaXG, betaYG, sebetaYG, alphahatstar, sealphahatstar) were obtained from the linear regression adjusted for age, sex, chip, assement centre, and PC1 to PC 40.	For 1SMRsensitivity analyses, summary statistics (i.e., betaXG, sebetaXG, betaYG, sebetaYG, alphahatstar, sealphahatstar) were obtained from the linear regression adjusted for age, sex, chip, assement centre, and PC1 to PC 40.	For 1SMRsensitivity analyses, summary statistics (i.e., betaXG, sebetaXG, betaYG, sebetaYG, alphahatstar, sealphahatstar) were obtained from the linear regression adjusted for age, sex, chip, assement centre, and PC1 to PC 40.	For 1SMRsensitivity analyses, summary statistics (i.e., betaXG, sebetaXG, betaYG, sebetaYG, alphahatstar, sealphahatstar) were obtained from the linear regression adjusted for age, sex, chip, assement centre, and PC1 to PC 40.	For 1SMRsensitivity analyses, summary statistics (i.e., betaXG, sebetaXG, betaYG, sebetaYG, alphahatstar, sealphahatstar) were obtained from the linear regression adjusted for age, sex, chip, assement centre, and PC1 to PC 40.	For 1SMRsensitivity analyses, summary statistics (i.e., betaXG, sebetaXG, betaYG, sebetaYG, alphahatstar, sealphahatstar) were obtained from the linear regression adjusted for age, sex, chip, assement centre, and PC1 to PC 40.	For 1SMRsensitivity analyses, summary statistics (i.e., betaXG, sebetaXG, betaYG, sebetaYG, alphahatstar, sealphahatstar) were obtained from the linear regression adjusted for age, sex, chip, assement centre, and PC1 to PC 40.	For 1SMRsensitivity analyses, summary statistics (i.e., betaXG, sebetaXG, betaYG, sebetaYG, alphahatstar, sealphahatstar) were obtained from the linear regression adjusted for age, sex, chip, assement centre, and PC1 to PC 40.	For 1SMRsensitivity analyses, summary statistics (i.e., betaXG, sebetaXG, betaYG, sebetaYG, alphahatstar, sealphahatstar) were obtained from the linear regression adjusted for age, sex, chip, assement centre, and PC1 to PC 40.	For 1SMRsensitivity analyses, summary statistics (i.e., betaXG, sebetaXG, betaYG, sebetaYG, alphahatstar, sealphahatstar) were obtained from the linear regression adjusted for age, sex, chip, assement centre, and PC1 to PC 40.	For 1SMRsensitivity analyses, summary statistics (i.e., betaXG, sebetaXG, betaYG, sebetaYG, alphahatstar, sealphahatstar) were obtained from the linear regression adjusted for age, sex, chip, assement centre, and PC1 to PC 40.	For 1SMRsensitivity analyses, summary statistics (i.e., betaXG, sebetaXG, betaYG, sebetaYG, alphahatstar, sealphahatstar) were obtained from the linear regression adjusted for age, sex, chip, assement centre, and PC1 to PC 40.	For 1SMRsensitivity analyses, summary statistics (i.e., betaXG, sebetaXG, betaYG, sebetaYG, alphahatstar, sealphahatstar) were obtained from the linear regression adjusted for age, sex, chip, assement centre, and PC1 to PC 40.	For 1SMRsensitivity analyses, summary statistics (i.e., betaXG, sebetaXG, betaYG, sebetaYG, alphahatstar, sealphahatstar) were obtained from the linear regression adjusted for age, sex, chip, assement centre, and PC1 to PC 40.	For 1SMRsensitivity analyses, summary statistics (i.e., betaXG, sebetaXG, betaYG, sebetaYG, alphahatstar, sealphahatstar) were obtained from the linear regression adjusted for age, sex, chip, assement centre, and PC1 to PC 40.	For 1SMRsensitivity analyses, summary statistics (i.e., betaXG, sebetaXG, betaYG, sebetaYG, alphahatstar, sealphahatstar) were obtained from the linear regression adjusted for age, sex, chip, assement centre, and PC1 to PC 40.	For 1SMRsensitivity analyses, summary statistics (i.e., betaXG, sebetaXG, betaYG, sebetaYG, alphahatstar, sealphahatstar) were obtained from the linear regression adjusted for age, sex, chip, assement centre, and PC1 to PC 40.	For 1SMRsensitivity analyses, summary statistics (i.e., betaXG, sebetaXG, betaYG, sebetaYG, alphahatstar, sealphahatstar) were obtained from the linear regression adjusted for age, sex, chip, assement centre, and PC1 to PC 40.	For 1SMRsensitivity analyses, summary statistics (i.e., betaXG, sebetaXG, betaYG, sebetaYG, alphahatstar, sealphahatstar) were obtained from the linear regression adjusted for age, sex, chip, assement centre, and PC1 to PC 40.	For 1SMRsensitivity analyses, summary statistics (i.e., betaXG, sebetaXG, betaYG, sebetaYG, alphahatstar, sealphahatstar) were obtained from the linear regression adjusted for age, sex, chip, assement centre, and PC1 to PC 40.	For 1SMRsensitivity analyses, summary statistics (i.e., betaXG, sebetaXG, betaYG, sebetaYG, alphahatstar, sealphahatstar) were obtained from the linear regression adjusted for age, sex, chip, assement centre, and PC1 to PC 40.	For 1SMRsensitivity analyses, summary statistics (i.e., betaXG, sebetaXG, betaYG, sebetaYG, alphahatstar, sealphahatstar) were obtained from the linear regression adjusted for age, sex, chip, assement centre, and PC1 to PC 40.	For 1SMRsensitivity analyses, summary statistics (i.e., betaXG, sebetaXG, betaYG, sebetaYG, alphahatstar, sealphahatstar) were obtained from the linear regression adjusted for age, sex, chip, assement centre, and PC1 to PC 40.	For 1SMRsensitivity analyses, summary statistics (i.e., betaXG, sebetaXG, betaYG, sebetaYG, alphahatstar, sealphahatstar) were obtained from the linear regression adjusted for age, sex, chip, assement centre, and PC1 to PC 40.	For 1SMRsensitivity analyses, summary statistics (i.e., betaXG, sebetaXG, betaYG, sebetaYG, alphahatstar, sealphahatstar) were obtained from the linear regression adjusted for age, sex, chip, assement centre, and PC1 to PC 40.	For 1SMRsensitivity analyses, summary statistics (i.e., betaXG, sebetaXG, betaYG, sebetaYG, alphahatstar, sealphahatstar) were obtained from the linear regression adjusted for age, sex, chip, assement centre, and PC1 to PC 40.	For 1SMRsensitivity analyses, summary statistics (i.e., betaXG, sebetaXG, betaYG, sebetaYG, alphahatstar, sealphahatstar) were obtained from the linear regression adjusted for age, sex, chip, assement centre, and PC1 to PC 40.	For 1SMRsensitivity analyses, summary statistics (i.e., betaXG, sebetaXG, betaYG, sebetaYG, alphahatstar, sealphahatstar) were obtained from the linear regression adjusted for age, sex, chip, assement centre, and PC1 to PC 40.	For 1SMRsensitivity analyses, summary statistics (i.e., betaXG, sebetaXG, betaYG, sebetaYG, alphahatstar, sealphahatstar) were obtained from the linear regression adjusted for age, sex, chip, assement centre, and PC1 to PC 40.	For 1SMRsensitivity analyses, summary statistics (i.e., betaXG, sebetaXG, betaYG, sebetaYG, alphahatstar, sealphahatstar) were obtained from the linear regression adjusted for age, sex, chip, assement centre, and PC1 to PC 40.	For 1SMRsensitivity analyses, summary statistics (i.e., betaXG, sebetaXG, betaYG, sebetaYG, alphahatstar, sealphahatstar) were obtained from the linear regression adjusted for age, sex, chip, assement centre, and PC1 to PC 40.	For 1SMRsensitivity analyses, summary statistics (i.e., betaXG, sebetaXG, betaYG, sebetaYG, alphahatstar, sealphahatstar) were obtained from the linear regression adjusted for age, sex, chip, assement centre, and PC1 to PC 40.	For 1SMRsensitivity analyses, summary statistics (i.e., betaXG, sebetaXG, betaYG, sebetaYG, alphahatstar, sealphahatstar) were obtained from the linear regression adjusted for age, sex, chip, assement centre, and PC1 to PC 40.	For 1SMRsensitivity analyses, summary statistics (i.e., betaXG, sebetaXG, betaYG, sebetaYG, alphahatstar, sealphahatstar) were obtained from the linear regression adjusted for age, sex, chip, assement centre, and PC1 to PC 40.	For 1SMRsensitivity analyses, summary statistics (i.e., betaXG, sebetaXG, betaYG, sebetaYG, alphahatstar, sealphahatstar) were obtained from the linear regression adjusted for age, sex, chip, assement centre, and PC1 to PC 40.	For 1SMRsensitivity analyses, summary statistics (i.e., betaXG, sebetaXG, betaYG, sebetaYG, alphahatstar, sealphahatstar) were obtained from the linear regression adjusted for age, sex, chip, assement centre, and PC1 to PC 40.	For 1SMRsensitivity analyses, summary statistics (i.e., betaXG, sebetaXG, betaYG, sebetaYG, alphahatstar, sealphahatstar) were obtained from the linear regression adjusted for age, sex, chip, assement centre, and PC1 to PC 40.	For 1SMRsensitivity analyses, summary statistics (i.e., betaXG, sebetaXG, betaYG, sebetaYG, alphahatstar, sealphahatstar) were obtained from the linear regression adjusted for age, sex, chip, assement centre, and PC1 to PC 40.	For 1SMRsensitivity analyses, summary statistics (i.e., betaXG, sebetaXG, betaYG, sebetaYG, alphahatstar, sealphahatstar) were obtained from the linear regression adjusted for age, sex, chip, assement centre, and PC1 to PC 40.	For 1SMRsensitivity analyses, summary statistics (i.e., betaXG, sebetaXG, betaYG, sebetaYG, alphahatstar, sealphahatstar) were obtained from the linear regression adjusted for age, sex, chip, assement centre, and PC1 to PC 40.	For 1SMRsensitivity analyses, summary statistics (i.e., betaXG, sebetaXG, betaYG, sebetaYG, alphahatstar, sealphahatstar) were obtained from the linear regression adjusted for age, sex, chip, assement centre, and PC1 to PC 40.	For 1SMRsensitivity analyses, summary statistics (i.e., betaXG, sebetaXG, betaYG, sebetaYG, alphahatstar, sealphahatstar) were obtained from the linear regression adjusted for age, sex, chip, assement centre, and PC1 to PC 40.	For 1SMRsensitivity analyses, summary statistics (i.e., betaXG, sebetaXG, betaYG, sebetaYG, alphahatstar, sealphahatstar) were obtained from the linear regression adjusted for age, sex, chip, assement centre, and PC1 to PC 40.	For 1SMRsensitivity analyses, summary statistics (i.e., betaXG, sebetaXG, betaYG, sebetaYG, alphahatstar, sealphahatstar) were obtained from the linear regression adjusted for age, sex, chip, assement centre, and PC1 to PC 40.	For 1SMRsensitivity analyses, summary statistics (i.e., betaXG, sebetaXG, betaYG, sebetaYG, alphahatstar, sealphahatstar) were obtained from the linear regression adjusted for age, sex, chip, assement centre, and PC1 to PC 40.	For 1SMRsensitivity analyses, summary statistics (i.e., betaXG, sebetaXG, betaYG, sebetaYG, alphahatstar, sealphahatstar) were obtained from the linear regression adjusted for age, sex, chip, assement centre, and PC1 to PC 40.	For 1SMRsensitivity analyses, summary statistics (i.e., betaXG, sebetaXG, betaYG, sebetaYG, alphahatstar, sealphahatstar) were obtained from the linear regression adjusted for age, sex, chip, assement centre, and PC1 to PC 40.	For 1SMRsensitivity analyses, summary statistics (i.e., betaXG, sebetaXG, betaYG, sebetaYG, alphahatstar, sealphahatstar) were obtained from the linear regression adjusted for age, sex, chip, assement centre, and PC1 to PC 40.	For 1SMRsensitivity analyses, summary statistics (i.e., betaXG, sebetaXG, betaYG, sebetaYG, alphahatstar, sealphahatstar) were obtained from the linear regression adjusted for age, sex, chip, assement centre, and PC1 to PC 40.	For 1SMRsensitivity analyses, summary statistics (i.e., betaXG, sebetaXG, betaYG, sebetaYG, alphahatstar, sealphahatstar) were obtained from the linear regression adjusted for age, sex, chip, assement centre, and PC1 to PC 40.	For 1SMRsensitivity analyses, summary statistics (i.e., betaXG, sebetaXG, betaYG, sebetaYG, alphahatstar, sealphahatstar) were obtained from the linear regression adjusted for age, sex, chip, assement centre, and PC1 to PC 40.	For 1SMRsensitivity analyses, summary statistics (i.e., betaXG, sebetaXG, betaYG, sebetaYG, alphahatstar, sealphahatstar) were obtained from the linear regression adjusted for age, sex, chip, assement centre, and PC1 to PC 40.	For 1SMRsensitivity analyses, summary statistics (i.e., betaXG, sebetaXG, betaYG, sebetaYG, alphahatstar, sealphahatstar) were obtained from the linear regression adjusted for age, sex, chip, assement centre, and PC1 to PC 40.	For 1SMRsensitivity analyses, summary statistics (i.e., betaXG, sebetaXG, betaYG, sebetaYG, alphahatstar, sealphahatstar) were obtained from the linear regression adjusted for age, sex, chip, assement centre, and PC1 to PC 40.	For 1SMRsensitivity analyses, summary statistics (i.e., betaXG, sebetaXG, betaYG, sebetaYG, alphahatstar, sealphahatstar) were obtained from the linear regression adjusted for age, sex, chip, assement centre, and PC1 to PC 40.	For 1SMRsensitivity analyses, summary statistics (i.e., betaXG, sebetaXG, betaYG, sebetaYG, alphahatstar, sealphahatstar) were obtained from the linear regression adjusted for age, sex, chip, assement centre, and PC1 to PC 40.	For 1SMRsensitivity analyses, summary statistics (i.e., betaXG, sebetaXG, betaYG, sebetaYG, alphahatstar, sealphahatstar) were obtained from the linear regression adjusted for age, sex, chip, assement centre, and PC1 to PC 40.	For 1SMRsensitivity analyses, summary statistics (i.e., betaXG, sebetaXG, betaYG, sebetaYG, alphahatstar, sealphahatstar) were obtained from the linear regression adjusted for age, sex, chip, assement centre, and PC1 to PC 40.	For 1SMRsensitivity analyses, summary statistics (i.e., betaXG, sebetaXG, betaYG, sebetaYG, alphahatstar, sealphahatstar) were obtained from the linear regression adjusted for age, sex, chip, assement centre, and PC1 to PC 40.	For 1SMRsensitivity analyses, summary statistics (i.e., betaXG, sebetaXG, betaYG, sebetaYG, alphahatstar, sealphahatstar) were obtained from the linear regression adjusted for age, sex, chip, assement centre, and PC1 to PC 40.	For 1SMRsensitivity analyses, summary statistics (i.e., betaXG, sebetaXG, betaYG, sebetaYG, alphahatstar, sealphahatstar) were obtained from the linear regression adjusted for age, sex, chip, assement centre, and PC1 to PC 40.	For 1SMRsensitivity analyses, summary statistics (i.e., betaXG, sebetaXG, betaYG, sebetaYG, alphahatstar, sealphahatstar) were obtained from the linear regression adjusted for age, sex, chip, assement centre, and PC1 to PC 40.	For 1SMRsensitivity analyses, summary statistics (i.e., betaXG, sebetaXG, betaYG, sebetaYG, alphahatstar, sealphahatstar) were obtained from the linear regression adjusted for age, sex, chip, assement centre, and PC1 to PC 40.	For 1SMRsensitivity analyses, summary statistics (i.e., betaXG, sebetaXG, betaYG, sebetaYG, alphahatstar, sealphahatstar) were obtained from the linear regression adjusted for age, sex, chip, assement centre, and PC1 to PC 40.	For 1SMRsensitivity analyses, summary statistics (i.e., betaXG, sebetaXG, betaYG, sebetaYG, alphahatstar, sealphahatstar) were obtained from the linear regression adjusted for age, sex, chip, assement centre, and PC1 to PC 40.	For 1SMRsensitivity analyses, summary statistics (i.e., betaXG, sebetaXG, betaYG, sebetaYG, alphahatstar, sealphahatstar) were obtained from the linear regression adjusted for age, sex, chip, assement centre, and PC1 to PC 40.	For 1SMRsensitivity analyses, summary statistics (i.e., betaXG, sebetaXG, betaYG, sebetaYG, alphahatstar, sealphahatstar) were obtained from the linear regression adjusted for age, sex, chip, assement centre, and PC1 to PC 40.	For 1SMRsensitivity analyses, summary statistics (i.e., betaXG, sebetaXG, betaYG, sebetaYG, alphahatstar, sealphahatstar) were obtained from the linear regression adjusted for age, sex, chip, assement centre, and PC1 to PC 40.	For 1SMRsensitivity analyses, summary statistics (i.e., betaXG, sebetaXG, betaYG, sebetaYG, alphahatstar, sealphahatstar) were obtained from the linear regression adjusted for age, sex, chip, assement centre, and PC1 to PC 40.	For 1SMRsensitivity analyses, summary statistics (i.e., betaXG, sebetaXG, betaYG, sebetaYG, alphahatstar, sealphahatstar) were obtained from the linear regression adjusted for age, sex, chip, assement centre, and PC1 to PC 40.	For 1SMRsensitivity analyses, summary statistics (i.e., betaXG, sebetaXG, betaYG, sebetaYG, alphahatstar, sealphahatstar) were obtained from the linear regression adjusted for age, sex, chip, assement centre, and PC1 to PC 40.	For 1SMRsensitivity analyses, summary statistics (i.e., betaXG, sebetaXG, betaYG, sebetaYG, alphahatstar, sealphahatstar) were obtained from the linear regression adjusted for age, sex, chip, assement centre, and PC1 to PC 40.	For 1SMRsensitivity analyses, summary statistics (i.e., betaXG, sebetaXG, betaYG, sebetaYG, alphahatstar, sealphahatstar) were obtained from the linear regression adjusted for age, sex, chip, assement centre, and PC1 to PC 40.	For 1SMRsensitivity analyses, summary statistics (i.e., betaXG, sebetaXG, betaYG, sebetaYG, alphahatstar, sealphahatstar) were obtained from the linear regression adjusted for age, sex, chip, assement centre, and PC1 to PC 40.	For 1SMRsensitivity analyses, summary statistics (i.e., betaXG, sebetaXG, betaYG, sebetaYG, alphahatstar, sealphahatstar) were obtained from the linear regression adjusted for age, sex, chip, assement centre, and PC1 to PC 40.	For 1SMRsensitivity analyses, summary statistics (i.e., betaXG, sebetaXG, betaYG, sebetaYG, alphahatstar, sealphahatstar) were obtained from the linear regression adjusted for age, sex, chip, assement centre, and PC1 to PC 40.	For 1SMRsensitivity analyses, summary statistics (i.e., betaXG, sebetaXG, betaYG, sebetaYG, alphahatstar, sealphahatstar) were obtained from the linear regression adjusted for age, sex, chip, assement centre, and PC1 to PC 40.	For 1SMRsensitivity analyses, summary statistics (i.e., betaXG, sebetaXG, betaYG, sebetaYG, alphahatstar, sealphahatstar) were obtained from the linear regression adjusted for age, sex, chip, assement centre, and PC1 to PC 40.	For 1SMRsensitivity analyses, summary statistics (i.e., betaXG, sebetaXG, betaYG, sebetaYG, alphahatstar, sealphahatstar) were obtained from the linear regression adjusted for age, sex, chip, assement centre, and PC1 to PC 40.	For 1SMRsensitivity analyses, summary statistics (i.e., betaXG, sebetaXG, betaYG, sebetaYG, alphahatstar, sealphahatstar) were obtained from the linear regression adjusted for age, sex, chip, assement centre, and PC1 to PC 40.	For 1SMRsensitivity analyses, summary statistics (i.e., betaXG, sebetaXG, betaYG, sebetaYG, alphahatstar, sealphahatstar) were obtained from the linear regression adjusted for age, sex, chip, assement centre, and PC1 to PC 40.	For 1SMRsensitivity analyses, summary statistics (i.e., betaXG, sebetaXG, betaYG, sebetaYG, alphahatstar, sealphahatstar) were obtained from the linear regression adjusted for age, sex, chip, assement centre, and PC1 to PC 40.	For 1SMRsensitivity analyses, summary statistics (i.e., betaXG, sebetaXG, betaYG, sebetaYG, alphahatstar, sealphahatstar) were obtained from the linear regression adjusted for age, sex, chip, assement centre, and PC1 to PC 40.	For 1SMRsensitivity analyses, summary statistics (i.e., betaXG, sebetaXG, betaYG, sebetaYG, alphahatstar, sealphahatstar) were obtained from the linear regression adjusted for age, sex, chip, assement centre, and PC1 to PC 40.	For 1SMRsensitivity analyses, summary statistics (i.e., betaXG, sebetaXG, betaYG, sebetaYG, alphahatstar, sealphahatstar) were obtained from the linear regression adjusted for age, sex, chip, assement centre, and PC1 to PC 40.	For 1SMRsensitivity analyses, summary statistics (i.e., betaXG, sebetaXG, betaYG, sebetaYG, alphahatstar, sealphahatstar) were obtained from the linear regression adjusted for age, sex, chip, assement centre, and PC1 to PC 40.	For 1SMRsensitivity analyses, summary statistics (i.e., betaXG, sebetaXG, betaYG, sebetaYG, alphahatstar, sealphahatstar) were obtained from the linear regression adjusted for age, sex, chip, assement centre, and PC1 to PC 40.	For 1SMRsensitivity analyses, summary statistics (i.e., betaXG, sebetaXG, betaYG, sebetaYG, alphahatstar, sealphahatstar) were obtained from the linear regression adjusted for age, sex, chip, assement centre, and PC1 to PC 40.	For 1SMRsensitivity analyses, summary statistics (i.e., betaXG, sebetaXG, betaYG, sebetaYG, alphahatstar, sealphahatstar) were obtained from the linear regression adjusted for age, sex, chip, assement centre, and PC1 to PC 40.	For 1SMRsensitivity analyses, summary statistics (i.e., betaXG, sebetaXG, betaYG, sebetaYG, alphahatstar, sealphahatstar) were obtained from the linear regression adjusted for age, sex, chip, assement centre, and PC1 to PC 40.	For 1SMRsensitivity analyses, summary statistics (i.e., betaXG, sebetaXG, betaYG, sebetaYG, alphahatstar, sealphahatstar) were obtained from the linear regression adjusted for age, sex, chip, assement centre, and PC1 to PC 40.	For 1SMRsensitivity analyses, summary statistics (i.e., betaXG, sebetaXG, betaYG, sebetaYG, alphahatstar, sealphahatstar) were obtained from the linear regression adjusted for age, sex, chip, assement centre, and PC1 to PC 40.	For 1SMRsensitivity analyses, summary statistics (i.e., betaXG, sebetaXG, betaYG, sebetaYG, alphahatstar, sealphahatstar) were obtained from the linear regression adjusted for age, sex, chip, assement centre, and PC1 to PC 40.	For 1SMRsensitivity analyses, summary statistics (i.e., betaXG, sebetaXG, betaYG, sebetaYG, alphahatstar, sealphahatstar) were obtained from the linear regression adjusted for age, sex, chip, assement centre, and PC1 to PC 40.	For 1SMRsensitivity analyses, summary statistics (i.e., betaXG, sebetaXG, betaYG, sebetaYG, alphahatstar, sealphahatstar) were obtained from the linear regression adjusted for age, sex, chip, assement centre, and PC1 to PC 40.	For 1SMRsensitivity analyses, summary statistics (i.e., betaXG, sebetaXG, betaYG, sebetaYG, alphahatstar, sealphahatstar) were obtained from the linear regression adjusted for age, sex, chip, assement centre, and PC1 to PC 40.	For 1SMRsensitivity analyses, summary statistics (i.e., betaXG, sebetaXG, betaYG, sebetaYG, alphahatstar, sealphahatstar) were obtained from the linear regression adjusted for age, sex, chip, assement centre, and PC1 to PC 40.	For 1SMRsensitivity analyses, summary statistics (i.e., betaXG, sebetaXG, betaYG, sebetaYG, alphahatstar, sealphahatstar) were obtained from the linear regression adjusted for age, sex, chip, assement centre, and PC1 to PC 40.	For 1SMRsensitivity analyses, summary statistics (i.e., betaXG, sebetaXG, betaYG, sebetaYG, alphahatstar, sealphahatstar) were obtained from the linear regression adjusted for age, sex, chip, assement centre, and PC1 to PC 40.	For 1SMRsensitivity analyses, summary statistics (i.e., betaXG, sebetaXG, betaYG, sebetaYG, alphahatstar, sealphahatstar) were obtained from the linear regression adjusted for age, sex, chip, assement centre, and PC1 to PC 40.	For 1SMRsensitivity analyses, summary statistics (i.e., betaXG, sebetaXG, betaYG, sebetaYG, alphahatstar, sealphahatstar) were obtained from the linear regression adjusted for age, sex, chip, assement centre, and PC1 to PC 40.	For 1SMRsensitivity analyses, summary statistics (i.e., betaXG, sebetaXG, betaYG, sebetaYG, alphahatstar, sealphahatstar) were obtained from the linear regression adjusted for age, sex, chip, assement centre, and PC1 to PC 40.	For 1SMRsensitivity analyses, summary statistics (i.e., betaXG, sebetaXG, betaYG, sebetaYG, alphahatstar, sealphahatstar) were obtained from the linear regression adjusted for age, sex, chip, assement centre, and PC1 to PC 40.	For 1SMRsensitivity analyses, summary statistics (i.e., betaXG, sebetaXG, betaYG, sebetaYG, alphahatstar, sealphahatstar) were obtained from the linear regression adjusted for age, sex, chip, assement centre, and PC1 to PC 40.	For 1SMRsensitivity analyses, summary statistics (i.e., betaXG, sebetaXG, betaYG, sebetaYG, alphahatstar, sealphahatstar) were obtained from the linear regression adjusted for age, sex, chip, assement centre, and PC1 to PC 40.	For 1SMRsensitivity analyses, summary statistics (i.e., betaXG, sebetaXG, betaYG, sebetaYG, alphahatstar, sealphahatstar) were obtained from the linear regression adjusted for age, sex, chip, assement centre, and PC1 to PC 40.	For 1SMRsensitivity analyses, summary statistics (i.e., betaXG, sebetaXG, betaYG, sebetaYG, alphahatstar, sealphahatstar) were obtained from the linear regression adjusted for age, sex, chip, assement centre, and PC1 to PC 40.	For 1SMRsensitivity analyses, summary statistics (i.e., betaXG, sebetaXG, betaYG, sebetaYG, alphahatstar, sealphahatstar) were obtained from the linear regression adjusted for age, sex, chip, assement centre, and PC1 to PC 40.	For 1SMRsensitivity analyses, summary statistics (i.e., betaXG, sebetaXG, betaYG, sebetaYG, alphahatstar, sealphahatstar) were obtained from the linear regression adjusted for age, sex, chip, assement centre, and PC1 to PC 40.	For 1SMRsensitivity analyses, summary statistics (i.e., betaXG, sebetaXG, betaYG, sebetaYG, alphahatstar, sealphahatstar) were obtained from the linear regression adjusted for age, sex, chip, assement centre, and PC1 to PC 40.	For 1SMRsensitivity analyses, summary statistics (i.e., betaXG, sebetaXG, betaYG, sebetaYG, alphahatstar, sealphahatstar) were obtained from the linear regression adjusted for age, sex, chip, assement centre, and PC1 to PC 40.	For 1SMRsensitivity analyses, summary statistics (i.e., betaXG, sebetaXG, betaYG, sebetaYG, alphahatstar, sealphahatstar) were obtained from the linear regression adjusted for age, sex, chip, assement centre, and PC1 to PC 40.	For 1SMRsensitivity analyses, summary statistics (i.e., betaXG, sebetaXG, betaYG, sebetaYG, alphahatstar, sealphahatstar) were obtained from the linear regression adjusted for age, sex, chip, assement centre, and PC1 to PC 40.	For 1SMRsensitivity analyses, summary statistics (i.e., betaXG, sebetaXG, betaYG, sebetaYG, alphahatstar, sealphahatstar) were obtained from the linear regression adjusted for age, sex, chip, assement centre, and PC1 to PC 40.	For 1SMRsensitivity analyses, summary statistics (i.e., betaXG, sebetaXG, betaYG, sebetaYG, alphahatstar, sealphahatstar) were obtained from the linear regression adjusted for age, sex, chip, assement centre, and PC1 to PC 40.	For 1SMRsensitivity analyses, summary statistics (i.e., betaXG, sebetaXG, betaYG, sebetaYG, alphahatstar, sealphahatstar) were obtained from the linear regression adjusted for age, sex, chip, assement centre, and PC1 to PC 40.	For 1SMRsensitivity analyses, summary statistics (i.e., betaXG, sebetaXG, betaYG, sebetaYG, alphahatstar, sealphahatstar) were obtained from the linear regression adjusted for age, sex, chip, assement centre, and PC1 to PC 40.	For 1SMRsensitivity analyses, summary statistics (i.e., betaXG, sebetaXG, betaYG, sebetaYG, alphahatstar, sealphahatstar) were obtained from the linear regression adjusted for age, sex, chip, assement centre, and PC1 to PC 40.	For 1SMRsensitivity analyses, summary statistics (i.e., betaXG, sebetaXG, betaYG, sebetaYG, alphahatstar, sealphahatstar) were obtained from the linear regression adjusted for age, sex, chip, assement centre, and PC1 to PC 40.	For 1SMRsensitivity analyses, summary statistics (i.e., betaXG, sebetaXG, betaYG, sebetaYG, alphahatstar, sealphahatstar) were obtained from the linear regression adjusted for age, sex, chip, assement centre, and PC1 to PC 40.	For 1SMRsensitivity analyses, summary statistics (i.e., betaXG, sebetaXG, betaYG, sebetaYG, alphahatstar, sealphahatstar) were obtained from the linear regression adjusted for age, sex, chip, assement centre, and PC1 to PC 40.	For 1SMRsensitivity analyses, summary statistics (i.e., betaXG, sebetaXG, betaYG, sebetaYG, alphahatstar, sealphahatstar) were obtained from the linear regression adjusted for age, sex, chip, assement centre, and PC1 to PC 40.	For 1SMRsensitivity analyses, summary statistics (i.e., betaXG, sebetaXG, betaYG, sebetaYG, alphahatstar, sealphahatstar) were obtained from the linear regression adjusted for age, sex, chip, assement centre, and PC1 to PC 40.	For 1SMRsensitivity analyses, summary statistics (i.e., betaXG, sebetaXG, betaYG, sebetaYG, alphahatstar, sealphahatstar) were obtained from the linear regression adjusted for age, sex, chip, assement centre, and PC1 to PC 40.	For 1SMRsensitivity analyses, summary statistics (i.e., betaXG, sebetaXG, betaYG, sebetaYG, alphahatstar, sealphahatstar) were obtained from the linear regression adjusted for age, sex, chip, assement centre, and PC1 to PC 40.	For 1SMRsensitivity analyses, summary statistics (i.e., betaXG, sebetaXG, betaYG, sebetaYG, alphahatstar, sealphahatstar) were obtained from the linear regression adjusted for age, sex, chip, assement centre, and PC1 to PC 40.	For 1SMRsensitivity analyses, summary statistics (i.e., betaXG, sebetaXG, betaYG, sebetaYG, alphahatstar, sealphahatstar) were obtained from the linear regression adjusted for age, sex, chip, assement centre, and PC1 to PC 40.	For 1SMRsensitivity analyses, summary statistics (i.e., betaXG, sebetaXG, betaYG, sebetaYG, alphahatstar, sealphahatstar) were obtained from the linear regression adjusted for age, sex, chip, assement centre, and PC1 to PC 40.	For 1SMRsensitivity analyses, summary statistics (i.e., betaXG, sebetaXG, betaYG, sebetaYG, alphahatstar, sealphahatstar) were obtained from the linear regression adjusted for age, sex, chip, assement centre, and PC1 to PC 40.	For 1SMRsensitivity analyses, summary statistics (i.e., betaXG, sebetaXG, betaYG, sebetaYG, alphahatstar, sealphahatstar) were obtained from the linear regression adjusted for age, sex, chip, assement centre, and PC1 to PC 40.	For 1SMRsensitivity analyses, summary statistics (i.e., betaXG, sebetaXG, betaYG, sebetaYG, alphahatstar, sealphahatstar) were obtained from the linear regression adjusted for age, sex, chip, assement centre, and PC1 to PC 40.	For 1SMRsensitivity analyses, summary statistics (i.e., betaXG, sebetaXG, betaYG, sebetaYG, alphahatstar, sealphahatstar) were obtained from the linear regression adjusted for age, sex, chip, assement centre, and PC1 to PC 40.	For 1SMRsensitivity analyses, summary statistics (i.e., betaXG, sebetaXG, betaYG, sebetaYG, alphahatstar, sealphahatstar) were obtained from the linear regression adjusted for age, sex, chip, assement centre, and PC1 to PC 40.	For 1SMRsensitivity analyses, summary statistics (i.e., betaXG, sebetaXG, betaYG, sebetaYG, alphahatstar, sealphahatstar) were obtained from the linear regression adjusted for age, sex, chip, assement centre, and PC1 to PC 40.	For 1SMRsensitivity analyses, summary statistics (i.e., betaXG, sebetaXG, betaYG, sebetaYG, alphahatstar, sealphahatstar) were obtained from the linear regression adjusted for age, sex, chip, assement centre, and PC1 to PC 40.	For 1SMRsensitivity analyses, summary statistics (i.e., betaXG, sebetaXG, betaYG, sebetaYG, alphahatstar, sealphahatstar) were obtained from the linear regression adjusted for age, sex, chip, assement centre, and PC1 to PC 40.	For 1SMRsensitivity analyses, summary statistics (i.e., betaXG, sebetaXG, betaYG, sebetaYG, alphahatstar, sealphahatstar) were obtained from the linear regression adjusted for age, sex, chip, assement centre, and PC1 to PC 40.	For 1SMRsensitivity analyses, summary statistics (i.e., betaXG, sebetaXG, betaYG, sebetaYG, alphahatstar, sealphahatstar) were obtained from the linear regression adjusted for age, sex, chip, assement centre, and PC1 to PC 40.	For 1SMRsensitivity analyses, summary statistics (i.e., betaXG, sebetaXG, betaYG, sebetaYG, alphahatstar, sealphahatstar) were obtained from the linear regression adjusted for age, sex, chip, assement centre, and PC1 to PC 40.	For 1SMRsensitivity analyses, summary statistics (i.e., betaXG, sebetaXG, betaYG, sebetaYG, alphahatstar, sealphahatstar) were obtained from the linear regression adjusted for age, sex, chip, assement centre, and PC1 to PC 40.	For 1SMRsensitivity analyses, summary statistics (i.e., betaXG, sebetaXG, betaYG, sebetaYG, alphahatstar, sealphahatstar) were obtained from the linear regression adjusted for age, sex, chip, assement centre, and PC1 to PC 40.	For 1SMRsensitivity analyses, summary statistics (i.e., betaXG, sebetaXG, betaYG, sebetaYG, alphahatstar, sealphahatstar) were obtained from the linear regression adjusted for age, sex, chip, assement centre, and PC1 to PC 40.	For 1SMRsensitivity analyses, summary statistics (i.e., betaXG, sebetaXG, betaYG, sebetaYG, alphahatstar, sealphahatstar) were obtained from the linear regression adjusted for age, sex, chip, assement centre, and PC1 to PC 40.	For 1SMRsensitivity analyses, summary statistics (i.e., betaXG, sebetaXG, betaYG, sebetaYG, alphahatstar, sealphahatstar) were obtained from the linear regression adjusted for age, sex, chip, assement centre, and PC1 to PC 40.	For 1SMRsensitivity analyses, summary statistics (i.e., betaXG, sebetaXG, betaYG, sebetaYG, alphahatstar, sealphahatstar) were obtained from the linear regression adjusted for age, sex, chip, assement centre, and PC1 to PC 40.	For 1SMRsensitivity analyses, summary statistics (i.e., betaXG, sebetaXG, betaYG, sebetaYG, alphahatstar, sealphahatstar) were obtained from the linear regression adjusted for age, sex, chip, assement centre, and PC1 to PC 40.	For 1SMRsensitivity analyses, summary statistics (i.e., betaXG, sebetaXG, betaYG, sebetaYG, alphahatstar, sealphahatstar) were obtained from the linear regression adjusted for age, sex, chip, assement centre, and PC1 to PC 40.	For 1SMRsensitivity analyses, summary statistics (i.e., betaXG, sebetaXG, betaYG, sebetaYG, alphahatstar, sealphahatstar) were obtained from the linear regression adjusted for age, sex, chip, assement centre, and PC1 to PC 40.	For 1SMRsensitivity analyses, summary statistics (i.e., betaXG, sebetaXG, betaYG, sebetaYG, alphahatstar, sealphahatstar) were obtained from the linear regression adjusted for age, sex, chip, assement centre, and PC1 to PC 40.	For 1SMRsensitivity analyses, summary statistics (i.e., betaXG, sebetaXG, betaYG, sebetaYG, alphahatstar, sealphahatstar) were obtained from the linear regression adjusted for age, sex, chip, assement centre, and PC1 to PC 40.	For 1SMRsensitivity analyses, summary statistics (i.e., betaXG, sebetaXG, betaYG, sebetaYG, alphahatstar, sealphahatstar) were obtained from the linear regression adjusted for age, sex, chip, assement centre, and PC1 to PC 40.	For 1SMRsensitivity analyses, summary statistics (i.e., betaXG, sebetaXG, betaYG, sebetaYG, alphahatstar, sealphahatstar) were obtained from the linear regression adjusted for age, sex, chip, assement centre, and PC1 to PC 40.	For 1SMRsensitivity analyses, summary statistics (i.e., betaXG, sebetaXG, betaYG, sebetaYG, alphahatstar, sealphahatstar) were obtained from the linear regression adjusted for age, sex, chip, assement centre, and PC1 to PC 40.	For 1SMRsensitivity analyses, summary statistics (i.e., betaXG, sebetaXG, betaYG, sebetaYG, alphahatstar, sealphahatstar) were obtained from the linear regression adjusted for age, sex, chip, assement centre, and PC1 to PC 40.	For 1SMRsensitivity analyses, summary statistics (i.e., betaXG, sebetaXG, betaYG, sebetaYG, alphahatstar, sealphahatstar) were obtained from the linear regression adjusted for age, sex, chip, assement centre, and PC1 to PC 40.	For 1SMRsensitivity analyses, summary statistics (i.e., betaXG, sebetaXG, betaYG, sebetaYG, alphahatstar, sealphahatstar) were obtained from the linear regression adjusted for age, sex, chip, assement centre, and PC1 to PC 40.	For 1SMRsensitivity analyses, summary statistics (i.e., betaXG, sebetaXG, betaYG, sebetaYG, alphahatstar, sealphahatstar) were obtained from the linear regression adjusted for age, sex, chip, assement centre, and PC1 to PC 40.	For 1SMRsensitivity analyses, summary statistics (i.e., betaXG, sebetaXG, betaYG, sebetaYG, alphahatstar, sealphahatstar) were obtained from the linear regression adjusted for age, sex, chip, assement centre, and PC1 to PC 40.	For 1SMRsensitivity analyses, summary statistics (i.e., betaXG, sebetaXG, betaYG, sebetaYG, alphahatstar, sealphahatstar) were obtained from the linear regression adjusted for age, sex, chip, assement centre, and PC1 to PC 40.	For 1SMRsensitivity analyses, summary statistics (i.e., betaXG, sebetaXG, betaYG, sebetaYG, alphahatstar, sealphahatstar) were obtained from the linear regression adjusted for age, sex, chip, assement centre, and PC1 to PC 40.	For 1SMRsensitivity analyses, summary statistics (i.e., betaXG, sebetaXG, betaYG, sebetaYG, alphahatstar, sealphahatstar) were obtained from the linear regression adjusted for age, sex, chip, assement centre, and PC1 to PC 40.	For 1SMRsensitivity analyses, summary statistics (i.e., betaXG, sebetaXG, betaYG, sebetaYG, alphahatstar, sealphahatstar) were obtained from the linear regression adjusted for age, sex, chip, assement centre, and PC1 to PC 40.	For 1SMRsensitivity analyses, summary statistics (i.e., betaXG, sebetaXG, betaYG, sebetaYG, alphahatstar, sealphahatstar) were obtained from the linear regression adjusted for age, sex, chip, assement centre, and PC1 to PC 40.	For 1SMRsensitivity analyses, summary statistics (i.e., betaXG, sebetaXG, betaYG, sebetaYG, alphahatstar, sealphahatstar) were obtained from the linear regression adjusted for age, sex, chip, assement centre, and PC1 to PC 40.	For 1SMRsensitivity analyses, summary statistics (i.e., betaXG, sebetaXG, betaYG, sebetaYG, alphahatstar, sealphahatstar) were obtained from the linear regression adjusted for age, sex, chip, assement centre, and PC1 to PC 40.	For 1SMRsensitivity analyses, summary statistics (i.e., betaXG, sebetaXG, betaYG, sebetaYG, alphahatstar, sealphahatstar) were obtained from the linear regression adjusted for age, sex, chip, assement centre, and PC1 to PC 40.	For 1SMRsensitivity analyses, summary statistics (i.e., betaXG, sebetaXG, betaYG, sebetaYG, alphahatstar, sealphahatstar) were obtained from the linear regression adjusted for age, sex, chip, assement centre, and PC1 to PC 40.	For 1SMRsensitivity analyses, summary statistics (i.e., betaXG, sebetaXG, betaYG, sebetaYG, alphahatstar, sealphahatstar) were obtained from the linear regression adjusted for age, sex, chip, assement centre, and PC1 to PC 40.	For 1SMRsensitivity analyses, summary statistics (i.e., betaXG, sebetaXG, betaYG, sebetaYG, alphahatstar, sealphahatstar) were obtained from the linear regression adjusted for age, sex, chip, assement centre, and PC1 to PC 40.	For 1SMRsensitivity analyses, summary statistics (i.e., betaXG, sebetaXG, betaYG, sebetaYG, alphahatstar, sealphahatstar) were obtained from the linear regression adjusted for age, sex, chip, assement centre, and PC1 to PC 40.	For 1SMRsensitivity analyses, summary statistics (i.e., betaXG, sebetaXG, betaYG, sebetaYG, alphahatstar, sealphahatstar) were obtained from the linear regression adjusted for age, sex, chip, assement centre, and PC1 to PC 40.	For 1SMRsensitivity analyses, summary statistics (i.e., betaXG, sebetaXG, betaYG, sebetaYG, alphahatstar, sealphahatstar) were obtained from the linear regression adjusted for age, sex, chip, assement centre, and PC1 to PC 40.	For 1SMRsensitivity analyses, summary statistics (i.e., betaXG, sebetaXG, betaYG, sebetaYG, alphahatstar, sealphahatstar) were obtained from the linear regression adjusted for age, sex, chip, assement centre, and PC1 to PC 40.	For 1SMRsensitivity analyses, summary statistics (i.e., betaXG, sebetaXG, betaYG, sebetaYG, alphahatstar, sealphahatstar) were obtained from the linear regression adjusted for age, sex, chip, assement centre, and PC1 to PC 40.	For 1SMRsensitivity analyses, summary statistics (i.e., betaXG, sebetaXG, betaYG, sebetaYG, alphahatstar, sealphahatstar) were obtained from the linear regression adjusted for age, sex, chip, assement centre, and PC1 to PC 40.	For 1SMRsensitivity analyses, summary statistics (i.e., betaXG, sebetaXG, betaYG, sebetaYG, alphahatstar, sealphahatstar) were obtained from the linear regression adjusted for age, sex, chip, assement centre, and PC1 to PC 40.	For 1SMRsensitivity analyses, summary statistics (i.e., betaXG, sebetaXG, betaYG, sebetaYG, alphahatstar, sealphahatstar) were obtained from the linear regression adjusted for age, sex, chip, assement centre, and PC1 to PC 40.	For 1SMRsensitivity analyses, summary statistics (i.e., betaXG, sebetaXG, betaYG, sebetaYG, alphahatstar, sealphahatstar) were obtained from the linear regression adjusted for age, sex, chip, assement centre, and PC1 to PC 40.	For 1SMRsensitivity analyses, summary statistics (i.e., betaXG, sebetaXG, betaYG, sebetaYG, alphahatstar, sealphahatstar) were obtained from the linear regression adjusted for age, sex, chip, assement centre, and PC1 to PC 40.	For 1SMRsensitivity analyses, summary statistics (i.e., betaXG, sebetaXG, betaYG, sebetaYG, alphahatstar, sealphahatstar) were obtained from the linear regression adjusted for age, sex, chip, assement centre, and PC1 to PC 40.	For 1SMRsensitivity analyses, summary statistics (i.e., betaXG, sebetaXG, betaYG, sebetaYG, alphahatstar, sealphahatstar) were obtained from the linear regression adjusted for age, sex, chip, assement centre, and PC1 to PC 40.	For 1SMRsensitivity analyses, summary statistics (i.e., betaXG, sebetaXG, betaYG, sebetaYG, alphahatstar, sealphahatstar) were obtained from the linear regression adjusted for age, sex, chip, assement centre, and PC1 to PC 40.	For 1SMRsensitivity analyses, summary statistics (i.e., betaXG, sebetaXG, betaYG, sebetaYG, alphahatstar, sealphahatstar) were obtained from the linear regression adjusted for age, sex, chip, assement centre, and PC1 to PC 40.	For 1SMRsensitivity analyses, summary statistics (i.e., betaXG, sebetaXG, betaYG, sebetaYG, alphahatstar, sealphahatstar) were obtained from the linear regression adjusted for age, sex, chip, assement centre, and PC1 to PC 40.	For 1SMRsensitivity analyses, summary statistics (i.e., betaXG, sebetaXG, betaYG, sebetaYG, alphahatstar, sealphahatstar) were obtained from the linear regression adjusted for age, sex, chip, assement centre, and PC1 to PC 40.	For 1SMRsensitivity analyses, summary statistics (i.e., betaXG, sebetaXG, betaYG, sebetaYG, alphahatstar, sealphahatstar) were obtained from the linear regression adjusted for age, sex, chip, assement centre, and PC1 to PC 40.	For 1SMRsensitivity analyses, summary statistics (i.e., betaXG, sebetaXG, betaYG, sebetaYG, alphahatstar, sealphahatstar) were obtained from the linear regression adjusted for age, sex, chip, assement centre, and PC1 to PC 40.	For 1SMRsensitivity analyses, summary statistics (i.e., betaXG, sebetaXG, betaYG, sebetaYG, alphahatstar, sealphahatstar) were obtained from the linear regression adjusted for age, sex, chip, assement centre, and PC1 to PC 40.	For 1SMRsensitivity analyses, summary statistics (i.e., betaXG, sebetaXG, betaYG, sebetaYG, alphahatstar, sealphahatstar) were obtained from the linear regression adjusted for age, sex, chip, assement centre, and PC1 to PC 40.	For 1SMRsensitivity analyses, summary statistics (i.e., betaXG, sebetaXG, betaYG, sebetaYG, alphahatstar, sealphahatstar) were obtained from the linear regression adjusted for age, sex, chip, assement centre, and PC1 to PC 40.	For 1SMRsensitivity analyses, summary statistics (i.e., betaXG, sebetaXG, betaYG, sebetaYG, alphahatstar, sealphahatstar) were obtained from the linear regression adjusted for age, sex, chip, assement centre, and PC1 to PC 40.	For 1SMRsensitivity analyses, summary statistics (i.e., betaXG, sebetaXG, betaYG, sebetaYG, alphahatstar, sealphahatstar) were obtained from the linear regression adjusted for age, sex, chip, assement centre, and PC1 to PC 40.	For 1SMRsensitivity analyses, summary statistics (i.e., betaXG, sebetaXG, betaYG, sebetaYG, alphahatstar, sealphahatstar) were obtained from the linear regression adjusted for age, sex, chip, assement centre, and PC1 to PC 40.	For 1SMRsensitivity analyses, summary statistics (i.e., betaXG, sebetaXG, betaYG, sebetaYG, alphahatstar, sealphahatstar) were obtained from the linear regression adjusted for age, sex, chip, assement centre, and PC1 to PC 40.	For 1SMRsensitivity analyses, summary statistics (i.e., betaXG, sebetaXG, betaYG, sebetaYG, alphahatstar, sealphahatstar) were obtained from the linear regression adjusted for age, sex, chip, assement centre, and PC1 to PC 40.	For 1SMRsensitivity analyses, summary statistics (i.e., betaXG, sebetaXG, betaYG, sebetaYG, alphahatstar, sealphahatstar) were obtained from the linear regression adjusted for age, sex, chip, assement centre, and PC1 to PC 40.	For 1SMRsensitivity analyses, summary statistics (i.e., betaXG, sebetaXG, betaYG, sebetaYG, alphahatstar, sealphahatstar) were obtained from the linear regression adjusted for age, sex, chip, assement centre, and PC1 to PC 40.	For 1SMRsensitivity analyses, summary statistics (i.e., betaXG, sebetaXG, betaYG, sebetaYG, alphahatstar, sealphahatstar) were obtained from the linear regression adjusted for age, sex, chip, assement centre, and PC1 to PC 40.	For 1SMRsensitivity analyses, summary statistics (i.e., betaXG, sebetaXG, betaYG, sebetaYG, alphahatstar, sealphahatstar) were obtained from the linear regression adjusted for age, sex, chip, assement centre, and PC1 to PC 40.	For 1SMRsensitivity analyses, summary statistics (i.e., betaXG, sebetaXG, betaYG, sebetaYG, alphahatstar, sealphahatstar) were obtained from the linear regression adjusted for age, sex, chip, assement centre, and PC1 to PC 40.	For 1SMRsensitivity analyses, summary statistics (i.e., betaXG, sebetaXG, betaYG, sebetaYG, alphahatstar, sealphahatstar) were obtained from the linear regression adjusted for age, sex, chip, assement centre, and PC1 to PC 40.	For 1SMRsensitivity analyses, summary statistics (i.e., betaXG, sebetaXG, betaYG, sebetaYG, alphahatstar, sealphahatstar) were obtained from the linear regression adjusted for age, sex, chip, assement centre, and PC1 to PC 40.	For 1SMRsensitivity analyses, summary statistics (i.e., betaXG, sebetaXG, betaYG, sebetaYG, alphahatstar, sealphahatstar) were obtained from the linear regression adjusted for age, sex, chip, assement centre, and PC1 to PC 40.	For 1SMRsensitivity analyses, summary statistics (i.e., betaXG, sebetaXG, betaYG, sebetaYG, alphahatstar, sealphahatstar) were obtained from the linear regression adjusted for age, sex, chip, assement centre, and PC1 to PC 40.	For 1SMRsensitivity analyses, summary statistics (i.e., betaXG, sebetaXG, betaYG, sebetaYG, alphahatstar, sealphahatstar) were obtained from the linear regression adjusted for age, sex, chip, assement centre, and PC1 to PC 40.	For 1SMRsensitivity analyses, summary statistics (i.e., betaXG, sebetaXG, betaYG, sebetaYG, alphahatstar, sealphahatstar) were obtained from the linear regression adjusted for age, sex, chip, assement centre, and PC1 to PC 40.	For 1SMRsensitivity analyses, summary statistics (i.e., betaXG, sebetaXG, betaYG, sebetaYG, alphahatstar, sealphahatstar) were obtained from the linear regression adjusted for age, sex, chip, assement centre, and PC1 to PC 40.	For 1SMRsensitivity analyses, summary statistics (i.e., betaXG, sebetaXG, betaYG, sebetaYG, alphahatstar, sealphahatstar) were obtained from the linear regression adjusted for age, sex, chip, assement centre, and PC1 to PC 40.	For 1SMRsensitivity analyses, summary statistics (i.e., betaXG, sebetaXG, betaYG, sebetaYG, alphahatstar, sealphahatstar) were obtained from the linear regression adjusted for age, sex, chip, assement centre, and PC1 to PC 40.	For 1SMRsensitivity analyses, summary statistics (i.e., betaXG, sebetaXG, betaYG, sebetaYG, alphahatstar, sealphahatstar) were obtained from the linear regression adjusted for age, sex, chip, assement centre, and PC1 to PC 40.	For 1SMRsensitivity analyses, summary statistics (i.e., betaXG, sebetaXG, betaYG, sebetaYG, alphahatstar, sealphahatstar) were obtained from the linear regression adjusted for age, sex, chip, assement centre, and PC1 to PC 40.	For 1SMRsensitivity analyses, summary statistics (i.e., betaXG, sebetaXG, betaYG, sebetaYG, alphahatstar, sealphahatstar) were obtained from the linear regression adjusted for age, sex, chip, assement centre, and PC1 to PC 40.	For 1SMRsensitivity analyses, summary statistics (i.e., betaXG, sebetaXG, betaYG, sebetaYG, alphahatstar, sealphahatstar) were obtained from the linear regression adjusted for age, sex, chip, assement centre, and PC1 to PC 40.	For 1SMRsensitivity analyses, summary statistics (i.e., betaXG, sebetaXG, betaYG, sebetaYG, alphahatstar, sealphahatstar) were obtained from the linear regression adjusted for age, sex, chip, assement centre, and PC1 to PC 40.	For 1SMRsensitivity analyses, summary statistics (i.e., betaXG, sebetaXG, betaYG, sebetaYG, alphahatstar, sealphahatstar) were obtained from the linear regression adjusted for age, sex, chip, assement centre, and PC1 to PC 40.	For 1SMRsensitivity analyses, summary statistics (i.e., betaXG, sebetaXG, betaYG, sebetaYG, alphahatstar, sealphahatstar) were obtained from the linear regression adjusted for age, sex, chip, assement centre, and PC1 to PC 40.	For 1SMRsensitivity analyses, summary statistics (i.e., betaXG, sebetaXG, betaYG, sebetaYG, alphahatstar, sealphahatstar) were obtained from the linear regression adjusted for age, sex, chip, assement centre, and PC1 to PC 40.	For 1SMRsensitivity analyses, summary statistics (i.e., betaXG, sebetaXG, betaYG, sebetaYG, alphahatstar, sealphahatstar) were obtained from the linear regression adjusted for age, sex, chip, assement centre, and PC1 to PC 40.	For 1SMRsensitivity analyses, summary statistics (i.e., betaXG, sebetaXG, betaYG, sebetaYG, alphahatstar, sealphahatstar) were obtained from the linear regression adjusted for age, sex, chip, assement centre, and PC1 to PC 40.	For 1SMRsensitivity analyses, summary statistics (i.e., betaXG, sebetaXG, betaYG, sebetaYG, alphahatstar, sealphahatstar) were obtained from the linear regression adjusted for age, sex, chip, assement centre, and PC1 to PC 40.	For 1SMRsensitivity analyses, summary statistics (i.e., betaXG, sebetaXG, betaYG, sebetaYG, alphahatstar, sealphahatstar) were obtained from the linear regression adjusted for age, sex, chip, assement centre, and PC1 to PC 40.	For 1SMRsensitivity analyses, summary statistics (i.e., betaXG, sebetaXG, betaYG, sebetaYG, alphahatstar, sealphahatstar) were obtained from the linear regression adjusted for age, sex, chip, assement centre, and PC1 to PC 40.	For 1SMRsensitivity analyses, summary statistics (i.e., betaXG, sebetaXG, betaYG, sebetaYG, alphahatstar, sealphahatstar) were obtained from the linear regression adjusted for age, sex, chip, assement centre, and PC1 to PC 40.	For 1SMRsensitivity analyses, summary statistics (i.e., betaXG, sebetaXG, betaYG, sebetaYG, alphahatstar, sealphahatstar) were obtained from the linear regression adjusted for age, sex, chip, assement centre, and PC1 to PC 40.	For 1SMRsensitivity analyses, summary statistics (i.e., betaXG, sebetaXG, betaYG, sebetaYG, alphahatstar, sealphahatstar) were obtained from the linear regression adjusted for age, sex, chip, assement centre, and PC1 to PC 40.	For 1SMRsensitivity analyses, summary statistics (i.e., betaXG, sebetaXG, betaYG, sebetaYG, alphahatstar, sealphahatstar) were obtained from the linear regression adjusted for age, sex, chip, assement centre, and PC1 to PC 40.	For 1SMRsensitivity analyses, summary statistics (i.e., betaXG, sebetaXG, betaYG, sebetaYG, alphahatstar, sealphahatstar) were obtained from the linear regression adjusted for age, sex, chip, assement centre, and PC1 to PC 40.	For 1SMRsensitivity analyses, summary statistics (i.e., betaXG, sebetaXG, betaYG, sebetaYG, alphahatstar, sealphahatstar) were obtained from the linear regression adjusted for age, sex, chip, assement centre, and PC1 to PC 40.	For 1SMRsensitivity analyses, summary statistics (i.e., betaXG, sebetaXG, betaYG, sebetaYG, alphahatstar, sealphahatstar) were obtained from the linear regression adjusted for age, sex, chip, assement centre, and PC1 to PC 40.	For 1SMRsensitivity analyses, summary statistics (i.e., betaXG, sebetaXG, betaYG, sebetaYG, alphahatstar, sealphahatstar) were obtained from the linear regression adjusted for age, sex, chip, assement centre, and PC1 to PC 40.	For 1SMRsensitivity analyses, summary statistics (i.e., betaXG, sebetaXG, betaYG, sebetaYG, alphahatstar, sealphahatstar) were obtained from the linear regression adjusted for age, sex, chip, assement centre, and PC1 to PC 40.	For 1SMRsensitivity analyses, summary statistics (i.e., betaXG, sebetaXG, betaYG, sebetaYG, alphahatstar, sealphahatstar) were obtained from the linear regression adjusted for age, sex, chip, assement centre, and PC1 to PC 40.	For 1SMRsensitivity analyses, summary statistics (i.e., betaXG, sebetaXG, betaYG, sebetaYG, alphahatstar, sealphahatstar) were obtained from the linear regression adjusted for age, sex, chip, assement centre, and PC1 to PC 40.	For 1SMRsensitivity analyses, summary statistics (i.e., betaXG, sebetaXG, betaYG, sebetaYG, alphahatstar, sealphahatstar) were obtained from the linear regression adjusted for age, sex, chip, assement centre, and PC1 to PC 40.	For 1SMRsensitivity analyses, summary statistics (i.e., betaXG, sebetaXG, betaYG, sebetaYG, alphahatstar, sealphahatstar) were obtained from the linear regression adjusted for age, sex, chip, assement centre, and PC1 to PC 40.	For 1SMRsensitivity analyses, summary statistics (i.e., betaXG, sebetaXG, betaYG, sebetaYG, alphahatstar, sealphahatstar) were obtained from the linear regression adjusted for age, sex, chip, assement centre, and PC1 to PC 40.	For 1SMRsensitivity analyses, summary statistics (i.e., betaXG, sebetaXG, betaYG, sebetaYG, alphahatstar, sealphahatstar) were obtained from the linear regression adjusted for age, sex, chip, assement centre, and PC1 to PC 40.	For 1SMRsensitivity analyses, summary statistics (i.e., betaXG, sebetaXG, betaYG, sebetaYG, alphahatstar, sealphahatstar) were obtained from the linear regression adjusted for age, sex, chip, assement centre, and PC1 to PC 40.	For 1SMRsensitivity analyses, summary statistics (i.e., betaXG, sebetaXG, betaYG, sebetaYG, alphahatstar, sealphahatstar) were obtained from the linear regression adjusted for age, sex, chip, assement centre, and PC1 to PC 40.	For 1SMRsensitivity analyses, summary statistics (i.e., betaXG, sebetaXG, betaYG, sebetaYG, alphahatstar, sealphahatstar) were obtained from the linear regression adjusted for age, sex, chip, assement centre, and PC1 to PC 40.	For 1SMRsensitivity analyses, summary statistics (i.e., betaXG, sebetaXG, betaYG, sebetaYG, alphahatstar, sealphahatstar) were obtained from the linear regression adjusted for age, sex, chip, assement centre, and PC1 to PC 40.	For 1SMRsensitivity analyses, summary statistics (i.e., betaXG, sebetaXG, betaYG, sebetaYG, alphahatstar, sealphahatstar) were obtained from the linear regression adjusted for age, sex, chip, assement centre, and PC1 to PC 40.	For 1SMRsensitivity analyses, summary statistics (i.e., betaXG, sebetaXG, betaYG, sebetaYG, alphahatstar, sealphahatstar) were obtained from the linear regression adjusted for age, sex, chip, assement centre, and PC1 to PC 40.	For 1SMRsensitivity analyses, summary statistics (i.e., betaXG, sebetaXG, betaYG, sebetaYG, alphahatstar, sealphahatstar) were obtained from the linear regression adjusted for age, sex, chip, assement centre, and PC1 to PC 40.	For 1SMRsensitivity analyses, summary statistics (i.e., betaXG, sebetaXG, betaYG, sebetaYG, alphahatstar, sealphahatstar) were obtained from the linear regression adjusted for age, sex, chip, assement centre, and PC1 to PC 40.	For 1SMRsensitivity analyses, summary statistics (i.e., betaXG, sebetaXG, betaYG, sebetaYG, alphahatstar, sealphahatstar) were obtained from the linear regression adjusted for age, sex, chip, assement centre, and PC1 to PC 40.	For 1SMRsensitivity analyses, summary statistics (i.e., betaXG, sebetaXG, betaYG, sebetaYG, alphahatstar, sealphahatstar) were obtained from the linear regression adjusted for age, sex, chip, assement centre, and PC1 to PC 40.	For 1SMRsensitivity analyses, summary statistics (i.e., betaXG, sebetaXG, betaYG, sebetaYG, alphahatstar, sealphahatstar) were obtained from the linear regression adjusted for age, sex, chip, assement centre, and PC1 to PC 40.	For 1SMRsensitivity analyses, summary statistics (i.e., betaXG, sebetaXG, betaYG, sebetaYG, alphahatstar, sealphahatstar) were obtained from the linear regression adjusted for age, sex, chip, assement centre, and PC1 to PC 40.	For 1SMRsensitivity analyses, summary statistics (i.e., betaXG, sebetaXG, betaYG, sebetaYG, alphahatstar, sealphahatstar) were obtained from the linear regression adjusted for age, sex, chip, assement centre, and PC1 to PC 40.	For 1SMRsensitivity analyses, summary statistics (i.e., betaXG, sebetaXG, betaYG, sebetaYG, alphahatstar, sealphahatstar) were obtained from the linear regression adjusted for age, sex, chip, assement centre, and PC1 to PC 40.	For 1SMRsensitivity analyses, summary statistics (i.e., betaXG, sebetaXG, betaYG, sebetaYG, alphahatstar, sealphahatstar) were obtained from the linear regression adjusted for age, sex, chip, assement centre, and PC1 to PC 40.	For 1SMRsensitivity analyses, summary statistics (i.e., betaXG, sebetaXG, betaYG, sebetaYG, alphahatstar, sealphahatstar) were obtained from the linear regression adjusted for age, sex, chip, assement centre, and PC1 to PC 40.	For 1SMRsensitivity analyses, summary statistics (i.e., betaXG, sebetaXG, betaYG, sebetaYG, alphahatstar, sealphahatstar) were obtained from the linear regression adjusted for age, sex, chip, assement centre, and PC1 to PC 40.	For 1SMRsensitivity analyses, summary statistics (i.e., betaXG, sebetaXG, betaYG, sebetaYG, alphahatstar, sealphahatstar) were obtained from the linear regression adjusted for age, sex, chip, assement centre, and PC1 to PC 40.	For 1SMRsensitivity analyses, summary statistics (i.e., betaXG, sebetaXG, betaYG, sebetaYG, alphahatstar, sealphahatstar) were obtained from the linear regression adjusted for age, sex, chip, assement centre, and PC1 to PC 40.	For 1SMRsensitivity analyses, summary statistics (i.e., betaXG, sebetaXG, betaYG, sebetaYG, alphahatstar, sealphahatstar) were obtained from the linear regression adjusted for age, sex, chip, assement centre, and PC1 to PC 40.	For 1SMRsensitivity analyses, summary statistics (i.e., betaXG, sebetaXG, betaYG, sebetaYG, alphahatstar, sealphahatstar) were obtained from the linear regression adjusted for age, sex, chip, assement centre, and PC1 to PC 40.	For 1SMRsensitivity analyses, summary statistics (i.e., betaXG, sebetaXG, betaYG, sebetaYG, alphahatstar, sealphahatstar) were obtained from the linear regression adjusted for age, sex, chip, assement centre, and PC1 to PC 40.	For 1SMRsensitivity analyses, summary statistics (i.e., betaXG, sebetaXG, betaYG, sebetaYG, alphahatstar, sealphahatstar) were obtained from the linear regression adjusted for age, sex, chip, assement centre, and PC1 to PC 40.	For 1SMRsensitivity analyses, summary statistics (i.e., betaXG, sebetaXG, betaYG, sebetaYG, alphahatstar, sealphahatstar) were obtained from the linear regression adjusted for age, sex, chip, assement centre, and PC1 to PC 40.	For 1SMRsensitivity analyses, summary statistics (i.e., betaXG, sebetaXG, betaYG, sebetaYG, alphahatstar, sealphahatstar) were obtained from the linear regression adjusted for age, sex, chip, assement centre, and PC1 to PC 40.	For 1SMRsensitivity analyses, summary statistics (i.e., betaXG, sebetaXG, betaYG, sebetaYG, alphahatstar, sealphahatstar) were obtained from the linear regression adjusted for age, sex, chip, assement centre, and PC1 to PC 40.	For 1SMRsensitivity analyses, summary statistics (i.e., betaXG, sebetaXG, betaYG, sebetaYG, alphahatstar, sealphahatstar) were obtained from the linear regression adjusted for age, sex, chip, assement centre, and PC1 to PC 40.	For 1SMRsensitivity analyses, summary statistics (i.e., betaXG, sebetaXG, betaYG, sebetaYG, alphahatstar, sealphahatstar) were obtained from the linear regression adjusted for age, sex, chip, assement centre, and PC1 to PC 40.	For 1SMRsensitivity analyses, summary statistics (i.e., betaXG, sebetaXG, betaYG, sebetaYG, alphahatstar, sealphahatstar) were obtained from the linear regression adjusted for age, sex, chip, assement centre, and PC1 to PC 40.	For 1SMRsensitivity analyses, summary statistics (i.e., betaXG, sebetaXG, betaYG, sebetaYG, alphahatstar, sealphahatstar) were obtained from the linear regression adjusted for age, sex, chip, assement centre, and PC1 to PC 40.	For 1SMRsensitivity analyses, summary statistics (i.e., betaXG, sebetaXG, betaYG, sebetaYG, alphahatstar, sealphahatstar) were obtained from the linear regression adjusted for age, sex, chip, assement centre, and PC1 to PC 40.	For 1SMRsensitivity analyses, summary statistics (i.e., betaXG, sebetaXG, betaYG, sebetaYG, alphahatstar, sealphahatstar) were obtained from the linear regression adjusted for age, sex, chip, assement centre, and PC1 to PC 40.	For 1SMRsensitivity analyses, summary statistics (i.e., betaXG, sebetaXG, betaYG, sebetaYG, alphahatstar, sealphahatstar) were obtained from the linear regression adjusted for age, sex, chip, assement centre, and PC1 to PC 40.	For 1SMRsensitivity analyses, summary statistics (i.e., betaXG, sebetaXG, betaYG, sebetaYG, alphahatstar, sealphahatstar) were obtained from the linear regression adjusted for age, sex, chip, assement centre, and PC1 to PC 40.	For 1SMRsensitivity analyses, summary statistics (i.e., betaXG, sebetaXG, betaYG, sebetaYG, alphahatstar, sealphahatstar) were obtained from the linear regression adjusted for age, sex, chip, assement centre, and PC1 to PC 40.	For 1SMRsensitivity analyses, summary statistics (i.e., betaXG, sebetaXG, betaYG, sebetaYG, alphahatstar, sealphahatstar) were obtained from the linear regression adjusted for age, sex, chip, assement centre, and PC1 to PC 40.	For 1SMRsensitivity analyses, summary statistics (i.e., betaXG, sebetaXG, betaYG, sebetaYG, alphahatstar, sealphahatstar) were obtained from the linear regression adjusted for age, sex, chip, assement centre, and PC1 to PC 40.	For 1SMRsensitivity analyses, summary statistics (i.e., betaXG, sebetaXG, betaYG, sebetaYG, alphahatstar, sealphahatstar) were obtained from the linear regression adjusted for age, sex, chip, assement centre, and PC1 to PC 40.	For 1SMRsensitivity analyses, summary statistics (i.e., betaXG, sebetaXG, betaYG, sebetaYG, alphahatstar, sealphahatstar) were obtained from the linear regression adjusted for age, sex, chip, assement centre, and PC1 to PC 40.	For 1SMRsensitivity analyses, summary statistics (i.e., betaXG, sebetaXG, betaYG, sebetaYG, alphahatstar, sealphahatstar) were obtained from the linear regression adjusted for age, sex, chip, assement centre, and PC1 to PC 40.	For 1SMRsensitivity analyses, summary statistics (i.e., betaXG, sebetaXG, betaYG, sebetaYG, alphahatstar, sealphahatstar) were obtained from the linear regression adjusted for age, sex, chip, assement centre, and PC1 to PC 40.	For 1SMRsensitivity analyses, summary statistics (i.e., betaXG, sebetaXG, betaYG, sebetaYG, alphahatstar, sealphahatstar) were obtained from the linear regression adjusted for age, sex, chip, assement centre, and PC1 to PC 40.	For 1SMRsensitivity analyses, summary statistics (i.e., betaXG, sebetaXG, betaYG, sebetaYG, alphahatstar, sealphahatstar) were obtained from the linear regression adjusted for age, sex, chip, assement centre, and PC1 to PC 40.	For 1SMRsensitivity analyses, summary statistics (i.e., betaXG, sebetaXG, betaYG, sebetaYG, alphahatstar, sealphahatstar) were obtained from the linear regression adjusted for age, sex, chip, assement centre, and PC1 to PC 40.	For 1SMRsensitivity analyses, summary statistics (i.e., betaXG, sebetaXG, betaYG, sebetaYG, alphahatstar, sealphahatstar) were obtained from the linear regression adjusted for age, sex, chip, assement centre, and PC1 to PC 40.	For 1SMRsensitivity analyses, summary statistics (i.e., betaXG, sebetaXG, betaYG, sebetaYG, alphahatstar, sealphahatstar) were obtained from the linear regression adjusted for age, sex, chip, assement centre, and PC1 to PC 40.	For 1SMRsensitivity analyses, summary statistics (i.e., betaXG, sebetaXG, betaYG, sebetaYG, alphahatstar, sealphahatstar) were obtained from the linear regression adjusted for age, sex, chip, assement centre, and PC1 to PC 40.	For 1SMRsensitivity analyses, summary statistics (i.e., betaXG, sebetaXG, betaYG, sebetaYG, alphahatstar, sealphahatstar) were obtained from the linear regression adjusted for age, sex, chip, assement centre, and PC1 to PC 40.	For 1SMRsensitivity analyses, summary statistics (i.e., betaXG, sebetaXG, betaYG, sebetaYG, alphahatstar, sealphahatstar) were obtained from the linear regression adjusted for age, sex, chip, assement centre, and PC1 to PC 40.	For 1SMRsensitivity analyses, summary statistics (i.e., betaXG, sebetaXG, betaYG, sebetaYG, alphahatstar, sealphahatstar) were obtained from the linear regression adjusted for age, sex, chip, assement centre, and PC1 to PC 40.	For 1SMRsensitivity analyses, summary statistics (i.e., betaXG, sebetaXG, betaYG, sebetaYG, alphahatstar, sealphahatstar) were obtained from the linear regression adjusted for age, sex, chip, assement centre, and PC1 to PC 40.	For 1SMRsensitivity analyses, summary statistics (i.e., betaXG, sebetaXG, betaYG, sebetaYG, alphahatstar, sealphahatstar) were obtained from the linear regression adjusted for age, sex, chip, assement centre, and PC1 to PC 40.	For 1SMRsensitivity analyses, summary statistics (i.e., betaXG, sebetaXG, betaYG, sebetaYG, alphahatstar, sealphahatstar) were obtained from the linear regression adjusted for age, sex, chip, assement centre, and PC1 to PC 40.	For 1SMRsensitivity analyses, summary statistics (i.e., betaXG, sebetaXG, betaYG, sebetaYG, alphahatstar, sealphahatstar) were obtained from the linear regression adjusted for age, sex, chip, assement centre, and PC1 to PC 40.	For 1SMRsensitivity analyses, summary statistics (i.e., betaXG, sebetaXG, betaYG, sebetaYG, alphahatstar, sealphahatstar) were obtained from the linear regression adjusted for age, sex, chip, assement centre, and PC1 to PC 40.	For 1SMRsensitivity analyses, summary statistics (i.e., betaXG, sebetaXG, betaYG, sebetaYG, alphahatstar, sealphahatstar) were obtained from the linear regression adjusted for age, sex, chip, assement centre, and PC1 to PC 40.	For 1SMRsensitivity analyses, summary statistics (i.e., betaXG, sebetaXG, betaYG, sebetaYG, alphahatstar, sealphahatstar) were obtained from the linear regression adjusted for age, sex, chip, assement centre, and PC1 to PC 40.	For 1SMRsensitivity analyses, summary statistics (i.e., betaXG, sebetaXG, betaYG, sebetaYG, alphahatstar, sealphahatstar) were obtained from the linear regression adjusted for age, sex, chip, assement centre, and PC1 to PC 40.	For 1SMRsensitivity analyses, summary statistics (i.e., betaXG, sebetaXG, betaYG, sebetaYG, alphahatstar, sealphahatstar) were obtained from the linear regression adjusted for age, sex, chip, assement centre, and PC1 to PC 40.	For 1SMRsensitivity analyses, summary statistics (i.e., betaXG, sebetaXG, betaYG, sebetaYG, alphahatstar, sealphahatstar) were obtained from the linear regression adjusted for age, sex, chip, assement centre, and PC1 to PC 40.	For 1SMRsensitivity analyses, summary statistics (i.e., betaXG, sebetaXG, betaYG, sebetaYG, alphahatstar, sealphahatstar) were obtained from the linear regression adjusted for age, sex, chip, assement centre, and PC1 to PC 40.	For 1SMRsensitivity analyses, summary statistics (i.e., betaXG, sebetaXG, betaYG, sebetaYG, alphahatstar, sealphahatstar) were obtained from the linear regression adjusted for age, sex, chip, assement centre, and PC1 to PC 40.	For 1SMRsensitivity analyses, summary statistics (i.e., betaXG, sebetaXG, betaYG, sebetaYG, alphahatstar, sealphahatstar) were obtained from the linear regression adjusted for age, sex, chip, assement centre, and PC1 to PC 40.	For 1SMRsensitivity analyses, summary statistics (i.e., betaXG, sebetaXG, betaYG, sebetaYG, alphahatstar, sealphahatstar) were obtained from the linear regression adjusted for age, sex, chip, assement centre, and PC1 to PC 40.	For 1SMRsensitivity analyses, summary statistics (i.e., betaXG, sebetaXG, betaYG, sebetaYG, alphahatstar, sealphahatstar) were obtained from the linear regression adjusted for age, sex, chip, assement centre, and PC1 to PC 40.	For 1SMRsensitivity analyses, summary statistics (i.e., betaXG, sebetaXG, betaYG, sebetaYG, alphahatstar, sealphahatstar) were obtained from the linear regression adjusted for age, sex, chip, assement centre, and PC1 to PC 40.	For 1SMRsensitivity analyses, summary statistics (i.e., betaXG, sebetaXG, betaYG, sebetaYG, alphahatstar, sealphahatstar) were obtained from the linear regression adjusted for age, sex, chip, assement centre, and PC1 to PC 40.	For 1SMRsensitivity analyses, summary statistics (i.e., betaXG, sebetaXG, betaYG, sebetaYG, alphahatstar, sealphahatstar) were obtained from the linear regression adjusted for age, sex, chip, assement centre, and PC1 to PC 40.	For 1SMRsensitivity analyses, summary statistics (i.e., betaXG, sebetaXG, betaYG, sebetaYG, alphahatstar, sealphahatstar) were obtained from the linear regression adjusted for age, sex, chip, assement centre, and PC1 to PC 40.	For 1SMRsensitivity analyses, summary statistics (i.e., betaXG, sebetaXG, betaYG, sebetaYG, alphahatstar, sealphahatstar) were obtained from the linear regression adjusted for age, sex, chip, assement centre, and PC1 to PC 40.	For 1SMRsensitivity analyses, summary statistics (i.e., betaXG, sebetaXG, betaYG, sebetaYG, alphahatstar, sealphahatstar) were obtained from the linear regression adjusted for age, sex, chip, assement centre, and PC1 to PC 40.	For 1SMRsensitivity analyses, summary statistics (i.e., betaXG, sebetaXG, betaYG, sebetaYG, alphahatstar, sealphahatstar) were obtained from the linear regression adjusted for age, sex, chip, assement centre, and PC1 to PC 40.	For 1SMRsensitivity analyses, summary statistics (i.e., betaXG, sebetaXG, betaYG, sebetaYG, alphahatstar, sealphahatstar) were obtained from the linear regression adjusted for age, sex, chip, assement centre, and PC1 to PC 40.	For 1SMRsensitivity analyses, summary statistics (i.e., betaXG, sebetaXG, betaYG, sebetaYG, alphahatstar, sealphahatstar) were obtained from the linear regression adjusted for age, sex, chip, assement centre, and PC1 to PC 40.	For 1SMRsensitivity analyses, summary statistics (i.e., betaXG, sebetaXG, betaYG, sebetaYG, alphahatstar, sealphahatstar) were obtained from the linear regression adjusted for age, sex, chip, assement centre, and PC1 to PC 40.	For 1SMRsensitivity analyses, summary statistics (i.e., betaXG, sebetaXG, betaYG, sebetaYG, alphahatstar, sealphahatstar) were obtained from the linear regression adjusted for age, sex, chip, assement centre, and PC1 to PC 40.	For 1SMRsensitivity analyses, summary statistics (i.e., betaXG, sebetaXG, betaYG, sebetaYG, alphahatstar, sealphahatstar) were obtained from the linear regression adjusted for age, sex, chip, assement centre, and PC1 to PC 40.	For 1SMRsensitivity analyses, summary statistics (i.e., betaXG, sebetaXG, betaYG, sebetaYG, alphahatstar, sealphahatstar) were obtained from the linear regression adjusted for age, sex, chip, assement centre, and PC1 to PC 40.	For 1SMRsensitivity analyses, summary statistics (i.e., betaXG, sebetaXG, betaYG, sebetaYG, alphahatstar, sealphahatstar) were obtained from the linear regression adjusted for age, sex, chip, assement centre, and PC1 to PC 40.	For 1SMRsensitivity analyses, summary statistics (i.e., betaXG, sebetaXG, betaYG, sebetaYG, alphahatstar, sealphahatstar) were obtained from the linear regression adjusted for age, sex, chip, assement centre, and PC1 to PC 40.	For 1SMRsensitivity analyses, summary statistics (i.e., betaXG, sebetaXG, betaYG, sebetaYG, alphahatstar, sealphahatstar) were obtained from the linear regression adjusted for age, sex, chip, assement centre, and PC1 to PC 40.	For 1SMRsensitivity analyses, summary statistics (i.e., betaXG, sebetaXG, betaYG, sebetaYG, alphahatstar, sealphahatstar) were obtained from the linear regression adjusted for age, sex, chip, assement centre, and PC1 to PC 40.	For 1SMRsensitivity analyses, summary statistics (i.e., betaXG, sebetaXG, betaYG, sebetaYG, alphahatstar, sealphahatstar) were obtained from the linear regression adjusted for age, sex, chip, assement centre, and PC1 to PC 40.	For 1SMRsensitivity analyses, summary statistics (i.e., betaXG, sebetaXG, betaYG, sebetaYG, alphahatstar, sealphahatstar) were obtained from the linear regression adjusted for age, sex, chip, assement centre, and PC1 to PC 40.	For 1SMRsensitivity analyses, summary statistics (i.e., betaXG, sebetaXG, betaYG, sebetaYG, alphahatstar, sealphahatstar) were obtained from the linear regression adjusted for age, sex, chip, assement centre, and PC1 to PC 40.	For 1SMRsensitivity analyses, summary statistics (i.e., betaXG, sebetaXG, betaYG, sebetaYG, alphahatstar, sealphahatstar) were obtained from the linear regression adjusted for age, sex, chip, assement centre, and PC1 to PC 40.	For 1SMRsensitivity analyses, summary statistics (i.e., betaXG, sebetaXG, betaYG, sebetaYG, alphahatstar, sealphahatstar) were obtained from the linear regression adjusted for age, sex, chip, assement centre, and PC1 to PC 40.	For 1SMRsensitivity analyses, summary statistics (i.e., betaXG, sebetaXG, betaYG, sebetaYG, alphahatstar, sealphahatstar) were obtained from the linear regression adjusted for age, sex, chip, assement centre, and PC1 to PC 40.	For 1SMRsensitivity analyses, summary statistics (i.e., betaXG, sebetaXG, betaYG, sebetaYG, alphahatstar, sealphahatstar) were obtained from the linear regression adjusted for age, sex, chip, assement centre, and PC1 to PC 40.	For 1SMRsensitivity analyses, summary statistics (i.e., betaXG, sebetaXG, betaYG, sebetaYG, alphahatstar, sealphahatstar) were obtained from the linear regression adjusted for age, sex, chip, assement centre, and PC1 to PC 40.	For 1SMRsensitivity analyses, summary statistics (i.e., betaXG, sebetaXG, betaYG, sebetaYG, alphahatstar, sealphahatstar) were obtained from the linear regression adjusted for age, sex, chip, assement centre, and PC1 to PC 40.	For 1SMRsensitivity analyses, summary statistics (i.e., betaXG, sebetaXG, betaYG, sebetaYG, alphahatstar, sealphahatstar) were obtained from the linear regression adjusted for age, sex, chip, assement centre, and PC1 to PC 40.	For 1SMRsensitivity analyses, summary statistics (i.e., betaXG, sebetaXG, betaYG, sebetaYG, alphahatstar, sealphahatstar) were obtained from the linear regression adjusted for age, sex, chip, assement centre, and PC1 to PC 40.	For 1SMRsensitivity analyses, summary statistics (i.e., betaXG, sebetaXG, betaYG, sebetaYG, alphahatstar, sealphahatstar) were obtained from the linear regression adjusted for age, sex, chip, assement centre, and PC1 to PC 40.	For 1SMRsensitivity analyses, summary statistics (i.e., betaXG, sebetaXG, betaYG, sebetaYG, alphahatstar, sealphahatstar) were obtained from the linear regression adjusted for age, sex, chip, assement centre, and PC1 to PC 40.	For 1SMRsensitivity analyses, summary statistics (i.e., betaXG, sebetaXG, betaYG, sebetaYG, alphahatstar, sealphahatstar) were obtained from the linear regression adjusted for age, sex, chip, assement centre, and PC1 to PC 40.	For 1SMRsensitivity analyses, summary statistics (i.e., betaXG, sebetaXG, betaYG, sebetaYG, alphahatstar, sealphahatstar) were obtained from the linear regression adjusted for age, sex, chip, assement centre, and PC1 to PC 40.	For 1SMRsensitivity analyses, summary statistics (i.e., betaXG, sebetaXG, betaYG, sebetaYG, alphahatstar, sealphahatstar) were obtained from the linear regression adjusted for age, sex, chip, assement centre, and PC1 to PC 40.	For 1SMRsensitivity analyses, summary statistics (i.e., betaXG, sebetaXG, betaYG, sebetaYG, alphahatstar, sealphahatstar) were obtained from the linear regression adjusted for age, sex, chip, assement centre, and PC1 to PC 40.	For 1SMRsensitivity analyses, summary statistics (i.e., betaXG, sebetaXG, betaYG, sebetaYG, alphahatstar, sealphahatstar) were obtained from the linear regression adjusted for age, sex, chip, assement centre, and PC1 to PC 40.	For 1SMRsensitivity analyses, summary statistics (i.e., betaXG, sebetaXG, betaYG, sebetaYG, alphahatstar, sealphahatstar) were obtained from the linear regression adjusted for age, sex, chip, assement centre, and PC1 to PC 40.	For 1SMRsensitivity analyses, summary statistics (i.e., betaXG, sebetaXG, betaYG, sebetaYG, alphahatstar, sealphahatstar) were obtained from the linear regression adjusted for age, sex, chip, assement centre, and PC1 to PC 40.	For 1SMRsensitivity analyses, summary statistics (i.e., betaXG, sebetaXG, betaYG, sebetaYG, alphahatstar, sealphahatstar) were obtained from the linear regression adjusted for age, sex, chip, assement centre, and PC1 to PC 40.	For 1SMRsensitivity analyses, summary statistics (i.e., betaXG, sebetaXG, betaYG, sebetaYG, alphahatstar, sealphahatstar) were obtained from the linear regression adjusted for age, sex, chip, assement centre, and PC1 to PC 40.	For 1SMRsensitivity analyses, summary statistics (i.e., betaXG, sebetaXG, betaYG, sebetaYG, alphahatstar, sealphahatstar) were obtained from the linear regression adjusted for age, sex, chip, assement centre, and PC1 to PC 40.	For 1SMRsensitivity analyses, summary statistics (i.e., betaXG, sebetaXG, betaYG, sebetaYG, alphahatstar, sealphahatstar) were obtained from the linear regression adjusted for age, sex, chip, assement centre, and PC1 to PC 40.	For 1SMRsensitivity analyses, summary statistics (i.e., betaXG, sebetaXG, betaYG, sebetaYG, alphahatstar, sealphahatstar) were obtained from the linear regression adjusted for age, sex, chip, assement centre, and PC1 to PC 40.	For 1SMRsensitivity analyses, summary statistics (i.e., betaXG, sebetaXG, betaYG, sebetaYG, alphahatstar, sealphahatstar) were obtained from the linear regression adjusted for age, sex, chip, assement centre, and PC1 to PC 40.	For 1SMRsensitivity analyses, summary statistics (i.e., betaXG, sebetaXG, betaYG, sebetaYG, alphahatstar, sealphahatstar) were obtained from the linear regression adjusted for age, sex, chip, assement centre, and PC1 to PC 40.	For 1SMRsensitivity analyses, summary statistics (i.e., betaXG, sebetaXG, betaYG, sebetaYG, alphahatstar, sealphahatstar) were obtained from the linear regression adjusted for age, sex, chip, assement centre, and PC1 to PC 40.	For 1SMRsensitivity analyses, summary statistics (i.e., betaXG, sebetaXG, betaYG, sebetaYG, alphahatstar, sealphahatstar) were obtained from the linear regression adjusted for age, sex, chip, assement centre, and PC1 to PC 40.	For 1SMRsensitivity analyses, summary statistics (i.e., betaXG, sebetaXG, betaYG, sebetaYG, alphahatstar, sealphahatstar) were obtained from the linear regression adjusted for age, sex, chip, assement centre, and PC1 to PC 40.	For 1SMRsensitivity analyses, summary statistics (i.e., betaXG, sebetaXG, betaYG, sebetaYG, alphahatstar, sealphahatstar) were obtained from the linear regression adjusted for age, sex, chip, assement centre, and PC1 to PC 40.	For 1SMRsensitivity analyses, summary statistics (i.e., betaXG, sebetaXG, betaYG, sebetaYG, alphahatstar, sealphahatstar) were obtained from the linear regression adjusted for age, sex, chip, assement centre, and PC1 to PC 40.	For 1SMRsensitivity analyses, summary statistics (i.e., betaXG, sebetaXG, betaYG, sebetaYG, alphahatstar, sealphahatstar) were obtained from the linear regression adjusted for age, sex, chip, assement centre, and PC1 to PC 40.	For 1SMRsensitivity analyses, summary statistics (i.e., betaXG, sebetaXG, betaYG, sebetaYG, alphahatstar, sealphahatstar) were obtained from the linear regression adjusted for age, sex, chip, assement centre, and PC1 to PC 40.	For 1SMRsensitivity analyses, summary statistics (i.e., betaXG, sebetaXG, betaYG, sebetaYG, alphahatstar, sealphahatstar) were obtained from the linear regression adjusted for age, sex, chip, assement centre, and PC1 to PC 40.	For 1SMRsensitivity analyses, summary statistics (i.e., betaXG, sebetaXG, betaYG, sebetaYG, alphahatstar, sealphahatstar) were obtained from the linear regression adjusted for age, sex, chip, assement centre, and PC1 to PC 40.	For 1SMRsensitivity analyses, summary statistics (i.e., betaXG, sebetaXG, betaYG, sebetaYG, alphahatstar, sealphahatstar) were obtained from the linear regression adjusted for age, sex, chip, assement centre, and PC1 to PC 40.	For 1SMRsensitivity analyses, summary statistics (i.e., betaXG, sebetaXG, betaYG, sebetaYG, alphahatstar, sealphahatstar) were obtained from the linear regression adjusted for age, sex, chip, assement centre, and PC1 to PC 40.	For 1SMRsensitivity analyses, summary statistics (i.e., betaXG, sebetaXG, betaYG, sebetaYG, alphahatstar, sealphahatstar) were obtained from the linear regression adjusted for age, sex, chip, assement centre, and PC1 to PC 40.	For 1SMRsensitivity analyses, summary statistics (i.e., betaXG, sebetaXG, betaYG, sebetaYG, alphahatstar, sealphahatstar) were obtained from the linear regression adjusted for age, sex, chip, assement centre, and PC1 to PC 40.	For 1SMRsensitivity analyses, summary statistics (i.e., betaXG, sebetaXG, betaYG, sebetaYG, alphahatstar, sealphahatstar) were obtained from the linear regression adjusted for age, sex, chip, assement centre, and PC1 to PC 40.	For 1SMRsensitivity analyses, summary statistics (i.e., betaXG, sebetaXG, betaYG, sebetaYG, alphahatstar, sealphahatstar) were obtained from the linear regression adjusted for age, sex, chip, assement centre, and PC1 to PC 40.	For 1SMRsensitivity analyses, summary statistics (i.e., betaXG, sebetaXG, betaYG, sebetaYG, alphahatstar, sealphahatstar) were obtained from the linear regression adjusted for age, sex, chip, assement centre, and PC1 to PC 40.	For 1SMRsensitivity analyses, summary statistics (i.e., betaXG, sebetaXG, betaYG, sebetaYG, alphahatstar, sealphahatstar) were obtained from the linear regression adjusted for age, sex, chip, assement centre, and PC1 to PC 40.	For 1SMRsensitivity analyses, summary statistics (i.e., betaXG, sebetaXG, betaYG, sebetaYG, alphahatstar, sealphahatstar) were obtained from the linear regression adjusted for age, sex, chip, assement centre, and PC1 to PC 40.	For 1SMRsensitivity analyses, summary statistics (i.e., betaXG, sebetaXG, betaYG, sebetaYG, alphahatstar, sealphahatstar) were obtained from the linear regression adjusted for age, sex, chip, assement centre, and PC1 to PC 40.	For 1SMRsensitivity analyses, summary statistics (i.e., betaXG, sebetaXG, betaYG, sebetaYG, alphahatstar, sealphahatstar) were obtained from the linear regression adjusted for age, sex, chip, assement centre, and PC1 to PC 40.	For 1SMRsensitivity analyses, summary statistics (i.e., betaXG, sebetaXG, betaYG, sebetaYG, alphahatstar, sealphahatstar) were obtained from the linear regression adjusted for age, sex, chip, assement centre, and PC1 to PC 40.	For 1SMRsensitivity analyses, summary statistics (i.e., betaXG, sebetaXG, betaYG, sebetaYG, alphahatstar, sealphahatstar) were obtained from the linear regression adjusted for age, sex, chip, assement centre, and PC1 to PC 40.	For 1SMRsensitivity analyses, summary statistics (i.e., betaXG, sebetaXG, betaYG, sebetaYG, alphahatstar, sealphahatstar) were obtained from the linear regression adjusted for age, sex, chip, assement centre, and PC1 to PC 40.	For 1SMRsensitivity analyses, summary statistics (i.e., betaXG, sebetaXG, betaYG, sebetaYG, alphahatstar, sealphahatstar) were obtained from the linear regression adjusted for age, sex, chip, assement centre, and PC1 to PC 40.	For 1SMRsensitivity analyses, summary statistics (i.e., betaXG, sebetaXG, betaYG, sebetaYG, alphahatstar, sealphahatstar) were obtained from the linear regression adjusted for age, sex, chip, assement centre, and PC1 to PC 40.	For 1SMRsensitivity analyses, summary statistics (i.e., betaXG, sebetaXG, betaYG, sebetaYG, alphahatstar, sealphahatstar) were obtained from the linear regression adjusted for age, sex, chip, assement centre, and PC1 to PC 40.	For 1SMRsensitivity analyses, summary statistics (i.e., betaXG, sebetaXG, betaYG, sebetaYG, alphahatstar, sealphahatstar) were obtained from the linear regression adjusted for age, sex, chip, assement centre, and PC1 to PC 40.	For 1SMRsensitivity analyses, summary statistics (i.e., betaXG, sebetaXG, betaYG, sebetaYG, alphahatstar, sealphahatstar) were obtained from the linear regression adjusted for age, sex, chip, assement centre, and PC1 to PC 40.	For 1SMRsensitivity analyses, summary statistics (i.e., betaXG, sebetaXG, betaYG, sebetaYG, alphahatstar, sealphahatstar) were obtained from the linear regression adjusted for age, sex, chip, assement centre, and PC1 to PC 40.	For 1SMRsensitivity analyses, summary statistics (i.e., betaXG, sebetaXG, betaYG, sebetaYG, alphahatstar, sealphahatstar) were obtained from the linear regression adjusted for age, sex, chip, assement centre, and PC1 to PC 40.	For 1SMRsensitivity analyses, summary statistics (i.e., betaXG, sebetaXG, betaYG, sebetaYG, alphahatstar, sealphahatstar) were obtained from the linear regression adjusted for age, sex, chip, assement centre, and PC1 to PC 40.	For 1SMRsensitivity analyses, summary statistics (i.e., betaXG, sebetaXG, betaYG, sebetaYG, alphahatstar, sealphahatstar) were obtained from the linear regression adjusted for age, sex, chip, assement centre, and PC1 to PC 40.	For 1SMRsensitivity analyses, summary statistics (i.e., betaXG, sebetaXG, betaYG, sebetaYG, alphahatstar, sealphahatstar) were obtained from the linear regression adjusted for age, sex, chip, assement centre, and PC1 to PC 40.	For 1SMRsensitivity analyses, summary statistics (i.e., betaXG, sebetaXG, betaYG, sebetaYG, alphahatstar, sealphahatstar) were obtained from the linear regression adjusted for age, sex, chip, assement centre, and PC1 to PC 40.	For 1SMRsensitivity analyses, summary statistics (i.e., betaXG, sebetaXG, betaYG, sebetaYG, alphahatstar, sealphahatstar) were obtained from the linear regression adjusted for age, sex, chip, assement centre, and PC1 to PC 40.	For 1SMRsensitivity analyses, summary statistics (i.e., betaXG, sebetaXG, betaYG, sebetaYG, alphahatstar, sealphahatstar) were obtained from the linear regression adjusted for age, sex, chip, assement centre, and PC1 to PC 40.	For 1SMRsensitivity analyses, summary statistics (i.e., betaXG, sebetaXG, betaYG, sebetaYG, alphahatstar, sealphahatstar) were obtained from the linear regression adjusted for age, sex, chip, assement centre, and PC1 to PC 40.	For 1SMRsensitivity analyses, summary statistics (i.e., betaXG, sebetaXG, betaYG, sebetaYG, alphahatstar, sealphahatstar) were obtained from the linear regression adjusted for age, sex, chip, assement centre, and PC1 to PC 40.	For 1SMRsensitivity analyses, summary statistics (i.e., betaXG, sebetaXG, betaYG, sebetaYG, alphahatstar, sealphahatstar) were obtained from the linear regression adjusted for age, sex, chip, assement centre, and PC1 to PC 40.	For 1SMRsensitivity analyses, summary statistics (i.e., betaXG, sebetaXG, betaYG, sebetaYG, alphahatstar, sealphahatstar) were obtained from the linear regression adjusted for age, sex, chip, assement centre, and PC1 to PC 40.	For 1SMRsensitivity analyses, summary statistics (i.e., betaXG, sebetaXG, betaYG, sebetaYG, alphahatstar, sealphahatstar) were obtained from the linear regression adjusted for age, sex, chip, assement centre, and PC1 to PC 40.	For 1SMRsensitivity analyses, summary statistics (i.e., betaXG, sebetaXG, betaYG, sebetaYG, alphahatstar, sealphahatstar) were obtained from the linear regression adjusted for age, sex, chip, assement centre, and PC1 to PC 40.	For 1SMRsensitivity analyses, summary statistics (i.e., betaXG, sebetaXG, betaYG, sebetaYG, alphahatstar, sealphahatstar) were obtained from the linear regression adjusted for age, sex, chip, assement centre, and PC1 to PC 40.	For 1SMRsensitivity analyses, summary statistics (i.e., betaXG, sebetaXG, betaYG, sebetaYG, alphahatstar, sealphahatstar) were obtained from the linear regression adjusted for age, sex, chip, assement centre, and PC1 to PC 40.	For 1SMRsensitivity analyses, summary statistics (i.e., betaXG, sebetaXG, betaYG, sebetaYG, alphahatstar, sealphahatstar) were obtained from the linear regression adjusted for age, sex, chip, assement centre, and PC1 to PC 40.	For 1SMRsensitivity analyses, summary statistics (i.e., betaXG, sebetaXG, betaYG, sebetaYG, alphahatstar, sealphahatstar) were obtained from the linear regression adjusted for age, sex, chip, assement centre, and PC1 to PC 40.	For 1SMRsensitivity analyses, summary statistics (i.e., betaXG, sebetaXG, betaYG, sebetaYG, alphahatstar, sealphahatstar) were obtained from the linear regression adjusted for age, sex, chip, assement centre, and PC1 to PC 40.	For 1SMRsensitivity analyses, summary statistics (i.e., betaXG, sebetaXG, betaYG, sebetaYG, alphahatstar, sealphahatstar) were obtained from the linear regression adjusted for age, sex, chip, assement centre, and PC1 to PC 40.	For 1SMRsensitivity analyses, summary statistics (i.e., betaXG, sebetaXG, betaYG, sebetaYG, alphahatstar, sealphahatstar) were obtained from the linear regression adjusted for age, sex, chip, assement centre, and PC1 to PC 40.	For 1SMRsensitivity analyses, summary statistics (i.e., betaXG, sebetaXG, betaYG, sebetaYG, alphahatstar, sealphahatstar) were obtained from the linear regression adjusted for age, sex, chip, assement centre, and PC1 to PC 40.	For 1SMRsensitivity analyses, summary statistics (i.e., betaXG, sebetaXG, betaYG, sebetaYG, alphahatstar, sealphahatstar) were obtained from the linear regression adjusted for age, sex, chip, assement centre, and PC1 to PC 40.	For 1SMRsensitivity analyses, summary statistics (i.e., betaXG, sebetaXG, betaYG, sebetaYG, alphahatstar, sealphahatstar) were obtained from the linear regression adjusted for age, sex, chip, assement centre, and PC1 to PC 40.	For 1SMRsensitivity analyses, summary statistics (i.e., betaXG, sebetaXG, betaYG, sebetaYG, alphahatstar, sealphahatstar) were obtained from the linear regression adjusted for age, sex, chip, assement centre, and PC1 to PC 40.	For 1SMRsensitivity analyses, summary statistics (i.e., betaXG, sebetaXG, betaYG, sebetaYG, alphahatstar, sealphahatstar) were obtained from the linear regression adjusted for age, sex, chip, assement centre, and PC1 to PC 40.	For 1SMRsensitivity analyses, summary statistics (i.e., betaXG, sebetaXG, betaYG, sebetaYG, alphahatstar, sealphahatstar) were obtained from the linear regression adjusted for age, sex, chip, assement centre, and PC1 to PC 40.	For 1SMRsensitivity analyses, summary statistics (i.e., betaXG, sebetaXG, betaYG, sebetaYG, alphahatstar, sealphahatstar) were obtained from the linear regression adjusted for age, sex, chip, assement centre, and PC1 to PC 40.	For 1SMRsensitivity analyses, summary statistics (i.e., betaXG, sebetaXG, betaYG, sebetaYG, alphahatstar, sealphahatstar) were obtained from the linear regression adjusted for age, sex, chip, assement centre, and PC1 to PC 40.	For 1SMRsensitivity analyses, summary statistics (i.e., betaXG, sebetaXG, betaYG, sebetaYG, alphahatstar, sealphahatstar) were obtained from the linear regression adjusted for age, sex, chip, assement centre, and PC1 to PC 40.	For 1SMRsensitivity analyses, summary statistics (i.e., betaXG, sebetaXG, betaYG, sebetaYG, alphahatstar, sealphahatstar) were obtained from the linear regression adjusted for age, sex, chip, assement centre, and PC1 to PC 40.	For 1SMRsensitivity analyses, summary statistics (i.e., betaXG, sebetaXG, betaYG, sebetaYG, alphahatstar, sealphahatstar) were obtained from the linear regression adjusted for age, sex, chip, assement centre, and PC1 to PC 40.	For 1SMRsensitivity analyses, summary statistics (i.e., betaXG, sebetaXG, betaYG, sebetaYG, alphahatstar, sealphahatstar) were obtained from the linear regression adjusted for age, sex, chip, assement centre, and PC1 to PC 40.	For 1SMRsensitivity analyses, summary statistics (i.e., betaXG, sebetaXG, betaYG, sebetaYG, alphahatstar, sealphahatstar) were obtained from the linear regression adjusted for age, sex, chip, assement centre, and PC1 to PC 40.	For 1SMRsensitivity analyses, summary statistics (i.e., betaXG, sebetaXG, betaYG, sebetaYG, alphahatstar, sealphahatstar) were obtained from the linear regression adjusted for age, sex, chip, assement centre, and PC1 to PC 40.	For 1SMRsensitivity analyses, summary statistics (i.e., betaXG, sebetaXG, betaYG, sebetaYG, alphahatstar, sealphahatstar) were obtained from the linear regression adjusted for age, sex, chip, assement centre, and PC1 to PC 40.	For 1SMRsensitivity analyses, summary statistics (i.e., betaXG, sebetaXG, betaYG, sebetaYG, alphahatstar, sealphahatstar) were obtained from the linear regression adjusted for age, sex, chip, assement centre, and PC1 to PC 40.	For 1SMRsensitivity analyses, summary statistics (i.e., betaXG, sebetaXG, betaYG, sebetaYG, alphahatstar, sealphahatstar) were obtained from the linear regression adjusted for age, sex, chip, assement centre, and PC1 to PC 40.	For 1SMRsensitivity analyses, summary statistics (i.e., betaXG, sebetaXG, betaYG, sebetaYG, alphahatstar, sealphahatstar) were obtained from the linear regression adjusted for age, sex, chip, assement centre, and PC1 to PC 40.	For 1SMRsensitivity analyses, summary statistics (i.e., betaXG, sebetaXG, betaYG, sebetaYG, alphahatstar, sealphahatstar) were obtained from the linear regression adjusted for age, sex, chip, assement centre, and PC1 to PC 40.	For 1SMRsensitivity analyses, summary statistics (i.e., betaXG, sebetaXG, betaYG, sebetaYG, alphahatstar, sealphahatstar) were obtained from the linear regression adjusted for age, sex, chip, assement centre, and PC1 to PC 40.	For 1SMRsensitivity analyses, summary statistics (i.e., betaXG, sebetaXG, betaYG, sebetaYG, alphahatstar, sealphahatstar) were obtained from the linear regression adjusted for age, sex, chip, assement centre, and PC1 to PC 40.	For 1SMRsensitivity analyses, summary statistics (i.e., betaXG, sebetaXG, betaYG, sebetaYG, alphahatstar, sealphahatstar) were obtained from the linear regression adjusted for age, sex, chip, assement centre, and PC1 to PC 40.	For 1SMRsensitivity analyses, summary statistics (i.e., betaXG, sebetaXG, betaYG, sebetaYG, alphahatstar, sealphahatstar) were obtained from the linear regression adjusted for age, sex, chip, assement centre, and PC1 to PC 40.	For 1SMRsensitivity analyses, summary statistics (i.e., betaXG, sebetaXG, betaYG, sebetaYG, alphahatstar, sealphahatstar) were obtained from the linear regression adjusted for age, sex, chip, assement centre, and PC1 to PC 40.	For 1SMRsensitivity analyses, summary statistics (i.e., betaXG, sebetaXG, betaYG, sebetaYG, alphahatstar, sealphahatstar) were obtained from the linear regression adjusted for age, sex, chip, assement centre, and PC1 to PC 40.	For 1SMRsensitivity analyses, summary statistics (i.e., betaXG, sebetaXG, betaYG, sebetaYG, alphahatstar, sealphahatstar) were obtained from the linear regression adjusted for age, sex, chip, assement centre, and PC1 to PC 40.	For 1SMRsensitivity analyses, summary statistics (i.e., betaXG, sebetaXG, betaYG, sebetaYG, alphahatstar, sealphahatstar) were obtained from the linear regression adjusted for age, sex, chip, assement centre, and PC1 to PC 40.	For 1SMRsensitivity analyses, summary statistics (i.e., betaXG, sebetaXG, betaYG, sebetaYG, alphahatstar, sealphahatstar) were obtained from the linear regression adjusted for age, sex, chip, assement centre, and PC1 to PC 40.	For 1SMRsensitivity analyses, summary statistics (i.e., betaXG, sebetaXG, betaYG, sebetaYG, alphahatstar, sealphahatstar) were obtained from the linear regression adjusted for age, sex, chip, assement centre, and PC1 to PC 40.	For 1SMRsensitivity analyses, summary statistics (i.e., betaXG, sebetaXG, betaYG, sebetaYG, alphahatstar, sealphahatstar) were obtained from the linear regression adjusted for age, sex, chip, assement centre, and PC1 to PC 40.	For 1SMRsensitivity analyses, summary statistics (i.e., betaXG, sebetaXG, betaYG, sebetaYG, alphahatstar, sealphahatstar) were obtained from the linear regression adjusted for age, sex, chip, assement centre, and PC1 to PC 40.	For 1SMRsensitivity analyses, summary statistics (i.e., betaXG, sebetaXG, betaYG, sebetaYG, alphahatstar, sealphahatstar) were obtained from the linear regression adjusted for age, sex, chip, assement centre, and PC1 to PC 40.	For 1SMRsensitivity analyses, summary statistics (i.e., betaXG, sebetaXG, betaYG, sebetaYG, alphahatstar, sealphahatstar) were obtained from the linear regression adjusted for age, sex, chip, assement centre, and PC1 to PC 40.	For 1SMRsensitivity analyses, summary statistics (i.e., betaXG, sebetaXG, betaYG, sebetaYG, alphahatstar, sealphahatstar) were obtained from the linear regression adjusted for age, sex, chip, assement centre, and PC1 to PC 40.	For 1SMRsensitivity analyses, summary statistics (i.e., betaXG, sebetaXG, betaYG, sebetaYG, alphahatstar, sealphahatstar) were obtained from the linear regression adjusted for age, sex, chip, assement centre, and PC1 to PC 40.	For 1SMRsensitivity analyses, summary statistics (i.e., betaXG, sebetaXG, betaYG, sebetaYG, alphahatstar, sealphahatstar) were obtained from the linear regression adjusted for age, sex, chip, assement centre, and PC1 to PC 40.	For 1SMRsensitivity analyses, summary statistics (i.e., betaXG, sebetaXG, betaYG, sebetaYG, alphahatstar, sealphahatstar) were obtained from the linear regression adjusted for age, sex, chip, assement centre, and PC1 to PC 40.	For 1SMRsensitivity analyses, summary statistics (i.e., betaXG, sebetaXG, betaYG, sebetaYG, alphahatstar, sealphahatstar) were obtained from the linear regression adjusted for age, sex, chip, assement centre, and PC1 to PC 40.	For 1SMRsensitivity analyses, summary statistics (i.e., betaXG, sebetaXG, betaYG, sebetaYG, alphahatstar, sealphahatstar) were obtained from the linear regression adjusted for age, sex, chip, assement centre, and PC1 to PC 40.	For 1SMRsensitivity analyses, summary statistics (i.e., betaXG, sebetaXG, betaYG, sebetaYG, alphahatstar, sealphahatstar) were obtained from the linear regression adjusted for age, sex, chip, assement centre, and PC1 to PC 40.	For 1SMRsensitivity analyses, summary statistics (i.e., betaXG, sebetaXG, betaYG, sebetaYG, alphahatstar, sealphahatstar) were obtained from the linear regression adjusted for age, sex, chip, assement centre, and PC1 to PC 40.	For 1SMRsensitivity analyses, summary statistics (i.e., betaXG, sebetaXG, betaYG, sebetaYG, alphahatstar, sealphahatstar) were obtained from the linear regression adjusted for age, sex, chip, assement centre, and PC1 to PC 40.	For 1SMRsensitivity analyses, summary statistics (i.e., betaXG, sebetaXG, betaYG, sebetaYG, alphahatstar, sealphahatstar) were obtained from the linear regression adjusted for age, sex, chip, assement centre, and PC1 to PC 40.	For 1SMRsensitivity analyses, summary statistics (i.e., betaXG, sebetaXG, betaYG, sebetaYG, alphahatstar, sealphahatstar) were obtained from the linear regression adjusted for age, sex, chip, assement centre, and PC1 to PC 40.	For 1SMRsensitivity analyses, summary statistics (i.e., betaXG, sebetaXG, betaYG, sebetaYG, alphahatstar, sealphahatstar) were obtained from the linear regression adjusted for age, sex, chip, assement centre, and PC1 to PC 40.	For 1SMRsensitivity analyses, summary statistics (i.e., betaXG, sebetaXG, betaYG, sebetaYG, alphahatstar, sealphahatstar) were obtained from the linear regression adjusted for age, sex, chip, assement centre, and PC1 to PC 40.	For 1SMRsensitivity analyses, summary statistics (i.e., betaXG, sebetaXG, betaYG, sebetaYG, alphahatstar, sealphahatstar) were obtained from the linear regression adjusted for age, sex, chip, assement centre, and PC1 to PC 40.	For 1SMRsensitivity analyses, summary statistics (i.e., betaXG, sebetaXG, betaYG, sebetaYG, alphahatstar, sealphahatstar) were obtained from the linear regression adjusted for age, sex, chip, assement centre, and PC1 to PC 40.	For 1SMRsensitivity analyses, summary statistics (i.e., betaXG, sebetaXG, betaYG, sebetaYG, alphahatstar, sealphahatstar) were obtained from the linear regression adjusted for age, sex, chip, assement centre, and PC1 to PC 40.	For 1SMRsensitivity analyses, summary statistics (i.e., betaXG, sebetaXG, betaYG, sebetaYG, alphahatstar, sealphahatstar) were obtained from the linear regression adjusted for age, sex, chip, assement centre, and PC1 to PC 40.	For 1SMRsensitivity analyses, summary statistics (i.e., betaXG, sebetaXG, betaYG, sebetaYG, alphahatstar, sealphahatstar) were obtained from the linear regression adjusted for age, sex, chip, assement centre, and PC1 to PC 40.	For 1SMRsensitivity analyses, summary statistics (i.e., betaXG, sebetaXG, betaYG, sebetaYG, alphahatstar, sealphahatstar) were obtained from the linear regression adjusted for age, sex, chip, assement centre, and PC1 to PC 40.	For 1SMRsensitivity analyses, summary statistics (i.e., betaXG, sebetaXG, betaYG, sebetaYG, alphahatstar, sealphahatstar) were obtained from the linear regression adjusted for age, sex, chip, assement centre, and PC1 to PC 40.	For 1SMRsensitivity analyses, summary statistics (i.e., betaXG, sebetaXG, betaYG, sebetaYG, alphahatstar, sealphahatstar) were obtained from the linear regression adjusted for age, sex, chip, assement centre, and PC1 to PC 40.	For 1SMRsensitivity analyses, summary statistics (i.e., betaXG, sebetaXG, betaYG, sebetaYG, alphahatstar, sealphahatstar) were obtained from the linear regression adjusted for age, sex, chip, assement centre, and PC1 to PC 40.	For 1SMRsensitivity analyses, summary statistics (i.e., betaXG, sebetaXG, betaYG, sebetaYG, alphahatstar, sealphahatstar) were obtained from the linear regression adjusted for age, sex, chip, assement centre, and PC1 to PC 40.	For 1SMRsensitivity analyses, summary statistics (i.e., betaXG, sebetaXG, betaYG, sebetaYG, alphahatstar, sealphahatstar) were obtained from the linear regression adjusted for age, sex, chip, assement centre, and PC1 to PC 40.	For 1SMRsensitivity analyses, summary statistics (i.e., betaXG, sebetaXG, betaYG, sebetaYG, alphahatstar, sealphahatstar) were obtained from the linear regression adjusted for age, sex, chip, assement centre, and PC1 to PC 40.	For 1SMRsensitivity analyses, summary statistics (i.e., betaXG, sebetaXG, betaYG, sebetaYG, alphahatstar, sealphahatstar) were obtained from the linear regression adjusted for age, sex, chip, assement centre, and PC1 to PC 40.	For 1SMRsensitivity analyses, summary statistics (i.e., betaXG, sebetaXG, betaYG, sebetaYG, alphahatstar, sealphahatstar) were obtained from the linear regression adjusted for age, sex, chip, assement centre, and PC1 to PC 40.	For 1SMRsensitivity analyses, summary statistics (i.e., betaXG, sebetaXG, betaYG, sebetaYG, alphahatstar, sealphahatstar) were obtained from the linear regression adjusted for age, sex, chip, assement centre, and PC1 to PC 40.	For 1SMRsensitivity analyses, summary statistics (i.e., betaXG, sebetaXG, betaYG, sebetaYG, alphahatstar, sealphahatstar) were obtained from the linear regression adjusted for age, sex, chip, assement centre, and PC1 to PC 40.	For 1SMRsensitivity analyses, summary statistics (i.e., betaXG, sebetaXG, betaYG, sebetaYG, alphahatstar, sealphahatstar) were obtained from the linear regression adjusted for age, sex, chip, assement centre, and PC1 to PC 40.	For 1SMRsensitivity analyses, summary statistics (i.e., betaXG, sebetaXG, betaYG, sebetaYG, alphahatstar, sealphahatstar) were obtained from the linear regression adjusted for age, sex, chip, assement centre, and PC1 to PC 40.	For 1SMRsensitivity analyses, summary statistics (i.e., betaXG, sebetaXG, betaYG, sebetaYG, alphahatstar, sealphahatstar) were obtained from the linear regression adjusted for age, sex, chip, assement centre, and PC1 to PC 40.	For 1SMRsensitivity analyses, summary statistics (i.e., betaXG, sebetaXG, betaYG, sebetaYG, alphahatstar, sealphahatstar) were obtained from the linear regression adjusted for age, sex, chip, assement centre, and PC1 to PC 40.	For 1SMRsensitivity analyses, summary statistics (i.e., betaXG, sebetaXG, betaYG, sebetaYG, alphahatstar, sealphahatstar) were obtained from the linear regression adjusted for age, sex, chip, assement centre, and PC1 to PC 40.	For 1SMRsensitivity analyses, summary statistics (i.e., betaXG, sebetaXG, betaYG, sebetaYG, alphahatstar, sealphahatstar) were obtained from the linear regression adjusted for age, sex, chip, assement centre, and PC1 to PC 40.	For 1SMRsensitivity analyses, summary statistics (i.e., betaXG, sebetaXG, betaYG, sebetaYG, alphahatstar, sealphahatstar) were obtained from the linear regression adjusted for age, sex, chip, assement centre, and PC1 to PC 40.	For 1SMRsensitivity analyses, summary statistics (i.e., betaXG, sebetaXG, betaYG, sebetaYG, alphahatstar, sealphahatstar) were obtained from the linear regression adjusted for age, sex, chip, assement centre, and PC1 to PC 40.	For 1SMRsensitivity analyses, summary statistics (i.e., betaXG, sebetaXG, betaYG, sebetaYG, alphahatstar, sealphahatstar) were obtained from the linear regression adjusted for age, sex, chip, assement centre, and PC1 to PC 40.	For 1SMRsensitivity analyses, summary statistics (i.e., betaXG, sebetaXG, betaYG, sebetaYG, alphahatstar, sealphahatstar) were obtained from the linear regression adjusted for age, sex, chip, assement centre, and PC1 to PC 40.	For 1SMRsensitivity analyses, summary statistics (i.e., betaXG, sebetaXG, betaYG, sebetaYG, alphahatstar, sealphahatstar) were obtained from the linear regression adjusted for age, sex, chip, assement centre, and PC1 to PC 40.	For 1SMRsensitivity analyses, summary statistics (i.e., betaXG, sebetaXG, betaYG, sebetaYG, alphahatstar, sealphahatstar) were obtained from the linear regression adjusted for age, sex, chip, assement centre, and PC1 to PC 40.	For 1SMRsensitivity analyses, summary statistics (i.e., betaXG, sebetaXG, betaYG, sebetaYG, alphahatstar, sealphahatstar) were obtained from the linear regression adjusted for age, sex, chip, assement centre, and PC1 to PC 40.	For 1SMRsensitivity analyses, summary statistics (i.e., betaXG, sebetaXG, betaYG, sebetaYG, alphahatstar, sealphahatstar) were obtained from the linear regression adjusted for age, sex, chip, assement centre, and PC1 to PC 40.	For 1SMRsensitivity analyses, summary statistics (i.e., betaXG, sebetaXG, betaYG, sebetaYG, alphahatstar, sealphahatstar) were obtained from the linear regression adjusted for age, sex, chip, assement centre, and PC1 to PC 40.	For 1SMRsensitivity analyses, summary statistics (i.e., betaXG, sebetaXG, betaYG, sebetaYG, alphahatstar, sealphahatstar) were obtained from the linear regression adjusted for age, sex, chip, assement centre, and PC1 to PC 40.	For 1SMRsensitivity analyses, summary statistics (i.e., betaXG, sebetaXG, betaYG, sebetaYG, alphahatstar, sealphahatstar) were obtained from the linear regression adjusted for age, sex, chip, assement centre, and PC1 to PC 40.	For 1SMRsensitivity analyses, summary statistics (i.e., betaXG, sebetaXG, betaYG, sebetaYG, alphahatstar, sealphahatstar) were obtained from the linear regression adjusted for age, sex, chip, assement centre, and PC1 to PC 40.	For 1SMRsensitivity analyses, summary statistics (i.e., betaXG, sebetaXG, betaYG, sebetaYG, alphahatstar, sealphahatstar) were obtained from the linear regression adjusted for age, sex, chip, assement centre, and PC1 to PC 40.	For 1SMRsensitivity analyses, summary statistics (i.e., betaXG, sebetaXG, betaYG, sebetaYG, alphahatstar, sealphahatstar) were obtained from the linear regression adjusted for age, sex, chip, assement centre, and PC1 to PC 40.	For 1SMRsensitivity analyses, summary statistics (i.e., betaXG, sebetaXG, betaYG, sebetaYG, alphahatstar, sealphahatstar) were obtained from the linear regression adjusted for age, sex, chip, assement centre, and PC1 to PC 40.	For 1SMRsensitivity analyses, summary statistics (i.e., betaXG, sebetaXG, betaYG, sebetaYG, alphahatstar, sealphahatstar) were obtained from the linear regression adjusted for age, sex, chip, assement centre, and PC1 to PC 40.	For 1SMRsensitivity analyses, summary statistics (i.e., betaXG, sebetaXG, betaYG, sebetaYG, alphahatstar, sealphahatstar) were obtained from the linear regression adjusted for age, sex, chip, assement centre, and PC1 to PC 40.	For 1SMRsensitivity analyses, summary statistics (i.e., betaXG, sebetaXG, betaYG, sebetaYG, alphahatstar, sealphahatstar) were obtained from the linear regression adjusted for age, sex, chip, assement centre, and PC1 to PC 40.	For 1SMRsensitivity analyses, summary statistics (i.e., betaXG, sebetaXG, betaYG, sebetaYG, alphahatstar, sealphahatstar) were obtained from the linear regression adjusted for age, sex, chip, assement centre, and PC1 to PC 40.	For 1SMRsensitivity analyses, summary statistics (i.e., betaXG, sebetaXG, betaYG, sebetaYG, alphahatstar, sealphahatstar) were obtained from the linear regression adjusted for age, sex, chip, assement centre, and PC1 to PC 40.	For 1SMRsensitivity analyses, summary statistics (i.e., betaXG, sebetaXG, betaYG, sebetaYG, alphahatstar, sealphahatstar) were obtained from the linear regression adjusted for age, sex, chip, assement centre, and PC1 to PC 40.	For 1SMRsensitivity analyses, summary statistics (i.e., betaXG, sebetaXG, betaYG, sebetaYG, alphahatstar, sealphahatstar) were obtained from the linear regression adjusted for age, sex, chip, assement centre, and PC1 to PC 40.	For 1SMRsensitivity analyses, summary statistics (i.e., betaXG, sebetaXG, betaYG, sebetaYG, alphahatstar, sealphahatstar) were obtained from the linear regression adjusted for age, sex, chip, assement centre, and PC1 to PC 40.	For 1SMRsensitivity analyses, summary statistics (i.e., betaXG, sebetaXG, betaYG, sebetaYG, alphahatstar, sealphahatstar) were obtained from the linear regression adjusted for age, sex, chip, assement centre, and PC1 to PC 40.	For 1SMRsensitivity analyses, summary statistics (i.e., betaXG, sebetaXG, betaYG, sebetaYG, alphahatstar, sealphahatstar) were obtained from the linear regression adjusted for age, sex, chip, assement centre, and PC1 to PC 40.	For 1SMRsensitivity analyses, summary statistics (i.e., betaXG, sebetaXG, betaYG, sebetaYG, alphahatstar, sealphahatstar) were obtained from the linear regression adjusted for age, sex, chip, assement centre, and PC1 to PC 40.	For 1SMRsensitivity analyses, summary statistics (i.e., betaXG, sebetaXG, betaYG, sebetaYG, alphahatstar, sealphahatstar) were obtained from the linear regression adjusted for age, sex, chip, assement centre, and PC1 to PC 40.	For 1SMRsensitivity analyses, summary statistics (i.e., betaXG, sebetaXG, betaYG, sebetaYG, alphahatstar, sealphahatstar) were obtained from the linear regression adjusted for age, sex, chip, assement centre, and PC1 to PC 40.	For 1SMRsensitivity analyses, summary statistics (i.e., betaXG, sebetaXG, betaYG, sebetaYG, alphahatstar, sealphahatstar) were obtained from the linear regression adjusted for age, sex, chip, assement centre, and PC1 to PC 40.	For 1SMRsensitivity analyses, summary statistics (i.e., betaXG, sebetaXG, betaYG, sebetaYG, alphahatstar, sealphahatstar) were obtained from the linear regression adjusted for age, sex, chip, assement centre, and PC1 to PC 40.	For 1SMRsensitivity analyses, summary statistics (i.e., betaXG, sebetaXG, betaYG, sebetaYG, alphahatstar, sealphahatstar) were obtained from the linear regression adjusted for age, sex, chip, assement centre, and PC1 to PC 40.	For 1SMRsensitivity analyses, summary statistics (i.e., betaXG, sebetaXG, betaYG, sebetaYG, alphahatstar, sealphahatstar) were obtained from the linear regression adjusted for age, sex, chip, assement centre, and PC1 to PC 40.	For 1SMRsensitivity analyses, summary statistics (i.e., betaXG, sebetaXG, betaYG, sebetaYG, alphahatstar, sealphahatstar) were obtained from the linear regression adjusted for age, sex, chip, assement centre, and PC1 to PC 40.	For 1SMRsensitivity analyses, summary statistics (i.e., betaXG, sebetaXG, betaYG, sebetaYG, alphahatstar, sealphahatstar) were obtained from the linear regression adjusted for age, sex, chip, assement centre, and PC1 to PC 40.	For 1SMRsensitivity analyses, summary statistics (i.e., betaXG, sebetaXG, betaYG, sebetaYG, alphahatstar, sealphahatstar) were obtained from the linear regression adjusted for age, sex, chip, assement centre, and PC1 to PC 40.	For 1SMRsensitivity analyses, summary statistics (i.e., betaXG, sebetaXG, betaYG, sebetaYG, alphahatstar, sealphahatstar) were obtained from the linear regression adjusted for age, sex, chip, assement centre, and PC1 to PC 40.	For 1SMRsensitivity analyses, summary statistics (i.e., betaXG, sebetaXG, betaYG, sebetaYG, alphahatstar, sealphahatstar) were obtained from the linear regression adjusted for age, sex, chip, assement centre, and PC1 to PC 40.	For 1SMRsensitivity analyses, summary statistics (i.e., betaXG, sebetaXG, betaYG, sebetaYG, alphahatstar, sealphahatstar) were obtained from the linear regression adjusted for age, sex, chip, assement centre, and PC1 to PC 40.	For 1SMRsensitivity analyses, summary statistics (i.e., betaXG, sebetaXG, betaYG, sebetaYG, alphahatstar, sealphahatstar) were obtained from the linear regression adjusted for age, sex, chip, assement centre, and PC1 to PC 40.	For 1SMRsensitivity analyses, summary statistics (i.e., betaXG, sebetaXG, betaYG, sebetaYG, alphahatstar, sealphahatstar) were obtained from the linear regression adjusted for age, sex, chip, assement centre, and PC1 to PC 40.	For 1SMRsensitivity analyses, summary statistics (i.e., betaXG, sebetaXG, betaYG, sebetaYG, alphahatstar, sealphahatstar) were obtained from the linear regression adjusted for age, sex, chip, assement centre, and PC1 to PC 40.	For 1SMRsensitivity analyses, summary statistics (i.e., betaXG, sebetaXG, betaYG, sebetaYG, alphahatstar, sealphahatstar) were obtained from the linear regression adjusted for age, sex, chip, assement centre, and PC1 to PC 40.	For 1SMRsensitivity analyses, summary statistics (i.e., betaXG, sebetaXG, betaYG, sebetaYG, alphahatstar, sealphahatstar) were obtained from the linear regression adjusted for age, sex, chip, assement centre, and PC1 to PC 40.	For 1SMRsensitivity analyses, summary statistics (i.e., betaXG, sebetaXG, betaYG, sebetaYG, alphahatstar, sealphahatstar) were obtained from the linear regression adjusted for age, sex, chip, assement centre, and PC1 to PC 40.	For 1SMRsensitivity analyses, summary statistics (i.e., betaXG, sebetaXG, betaYG, sebetaYG, alphahatstar, sealphahatstar) were obtained from the linear regression adjusted for age, sex, chip, assement centre, and PC1 to PC 40.	For 1SMRsensitivity analyses, summary statistics (i.e., betaXG, sebetaXG, betaYG, sebetaYG, alphahatstar, sealphahatstar) were obtained from the linear regression adjusted for age, sex, chip, assement centre, and PC1 to PC 40.	For 1SMRsensitivity analyses, summary statistics (i.e., betaXG, sebetaXG, betaYG, sebetaYG, alphahatstar, sealphahatstar) were obtained from the linear regression adjusted for age, sex, chip, assement centre, and PC1 to PC 40.	For 1SMRsensitivity analyses, summary statistics (i.e., betaXG, sebetaXG, betaYG, sebetaYG, alphahatstar, sealphahatstar) were obtained from the linear regression adjusted for age, sex, chip, assement centre, and PC1 to PC 40.	For 1SMRsensitivity analyses, summary statistics (i.e., betaXG, sebetaXG, betaYG, sebetaYG, alphahatstar, sealphahatstar) were obtained from the linear regression adjusted for age, sex, chip, assement centre, and PC1 to PC 40.	For 1SMRsensitivity analyses, summary statistics (i.e., betaXG, sebetaXG, betaYG, sebetaYG, alphahatstar, sealphahatstar) were obtained from the linear regression adjusted for age, sex, chip, assement centre, and PC1 to PC 40.	For 1SMRsensitivity analyses, summary statistics (i.e., betaXG, sebetaXG, betaYG, sebetaYG, alphahatstar, sealphahatstar) were obtained from the linear regression adjusted for age, sex, chip, assement centre, and PC1 to PC 40.	For 1SMRsensitivity analyses, summary statistics (i.e., betaXG, sebetaXG, betaYG, sebetaYG, alphahatstar, sealphahatstar) were obtained from the linear regression adjusted for age, sex, chip, assement centre, and PC1 to PC 40.	For 1SMRsensitivity analyses, summary statistics (i.e., betaXG, sebetaXG, betaYG, sebetaYG, alphahatstar, sealphahatstar) were obtained from the linear regression adjusted for age, sex, chip, assement centre, and PC1 to PC 40.	For 1SMRsensitivity analyses, summary statistics (i.e., betaXG, sebetaXG, betaYG, sebetaYG, alphahatstar, sealphahatstar) were obtained from the linear regression adjusted for age, sex, chip, assement centre, and PC1 to PC 40.	For 1SMRsensitivity analyses, summary statistics (i.e., betaXG, sebetaXG, betaYG, sebetaYG, alphahatstar, sealphahatstar) were obtained from the linear regression adjusted for age, sex, chip, assement centre, and PC1 to PC 40.	For 1SMRsensitivity analyses, summary statistics (i.e., betaXG, sebetaXG, betaYG, sebetaYG, alphahatstar, sealphahatstar) were obtained from the linear regression adjusted for age, sex, chip, assement centre, and PC1 to PC 40.	For 1SMRsensitivity analyses, summary statistics (i.e., betaXG, sebetaXG, betaYG, sebetaYG, alphahatstar, sealphahatstar) were obtained from the linear regression adjusted for age, sex, chip, assement centre, and PC1 to PC 40.	For 1SMRsensitivity analyses, summary statistics (i.e., betaXG, sebetaXG, betaYG, sebetaYG, alphahatstar, sealphahatstar) were obtained from the linear regression adjusted for age, sex, chip, assement centre, and PC1 to PC 40.	For 1SMRsensitivity analyses, summary statistics (i.e., betaXG, sebetaXG, betaYG, sebetaYG, alphahatstar, sealphahatstar) were obtained from the linear regression adjusted for age, sex, chip, assement centre, and PC1 to PC 40.	For 1SMRsensitivity analyses, summary statistics (i.e., betaXG, sebetaXG, betaYG, sebetaYG, alphahatstar, sealphahatstar) were obtained from the linear regression adjusted for age, sex, chip, assement centre, and PC1 to PC 40.	For 1SMRsensitivity analyses, summary statistics (i.e., betaXG, sebetaXG, betaYG, sebetaYG, alphahatstar, sealphahatstar) were obtained from the linear regression adjusted for age, sex, chip, assement centre, and PC1 to PC 40.	For 1SMRsensitivity analyses, summary statistics (i.e., betaXG, sebetaXG, betaYG, sebetaYG, alphahatstar, sealphahatstar) were obtained from the linear regression adjusted for age, sex, chip, assement centre, and PC1 to PC 40.	For 1SMRsensitivity analyses, summary statistics (i.e., betaXG, sebetaXG, betaYG, sebetaYG, alphahatstar, sealphahatstar) were obtained from the linear regression adjusted for age, sex, chip, assement centre, and PC1 to PC 40.	For 1SMRsensitivity analyses, summary statistics (i.e., betaXG, sebetaXG, betaYG, sebetaYG, alphahatstar, sealphahatstar) were obtained from the linear regression adjusted for age, sex, chip, assement centre, and PC1 to PC 40.	For 1SMRsensitivity analyses, summary statistics (i.e., betaXG, sebetaXG, betaYG, sebetaYG, alphahatstar, sealphahatstar) were obtained from the linear regression adjusted for age, sex, chip, assement centre, and PC1 to PC 40.	For 1SMRsensitivity analyses, summary statistics (i.e., betaXG, sebetaXG, betaYG, sebetaYG, alphahatstar, sealphahatstar) were obtained from the linear regression adjusted for age, sex, chip, assement centre, and PC1 to PC 40.	For 1SMRsensitivity analyses, summary statistics (i.e., betaXG, sebetaXG, betaYG, sebetaYG, alphahatstar, sealphahatstar) were obtained from the linear regression adjusted for age, sex, chip, assement centre, and PC1 to PC 40.	For 1SMRsensitivity analyses, summary statistics (i.e., betaXG, sebetaXG, betaYG, sebetaYG, alphahatstar, sealphahatstar) were obtained from the linear regression adjusted for age, sex, chip, assement centre, and PC1 to PC 40.	For 1SMRsensitivity analyses, summary statistics (i.e., betaXG, sebetaXG, betaYG, sebetaYG, alphahatstar, sealphahatstar) were obtained from the linear regression adjusted for age, sex, chip, assement centre, and PC1 to PC 40.	For 1SMRsensitivity analyses, summary statistics (i.e., betaXG, sebetaXG, betaYG, sebetaYG, alphahatstar, sealphahatstar) were obtained from the linear regression adjusted for age, sex, chip, assement centre, and PC1 to PC 40.	For 1SMRsensitivity analyses, summary statistics (i.e., betaXG, sebetaXG, betaYG, sebetaYG, alphahatstar, sealphahatstar) were obtained from the linear regression adjusted for age, sex, chip, assement centre, and PC1 to PC 40.	For 1SMRsensitivity analyses, summary statistics (i.e., betaXG, sebetaXG, betaYG, sebetaYG, alphahatstar, sealphahatstar) were obtained from the linear regression adjusted for age, sex, chip, assement centre, and PC1 to PC 40.	For 1SMRsensitivity analyses, summary statistics (i.e., betaXG, sebetaXG, betaYG, sebetaYG, alphahatstar, sealphahatstar) were obtained from the linear regression adjusted for age, sex, chip, assement centre, and PC1 to PC 40.	For 1SMRsensitivity analyses, summary statistics (i.e., betaXG, sebetaXG, betaYG, sebetaYG, alphahatstar, sealphahatstar) were obtained from the linear regression adjusted for age, sex, chip, assement centre, and PC1 to PC 40.	For 1SMRsensitivity analyses, summary statistics (i.e., betaXG, sebetaXG, betaYG, sebetaYG, alphahatstar, sealphahatstar) were obtained from the linear regression adjusted for age, sex, chip, assement centre, and PC1 to PC 40.	For 1SMRsensitivity analyses, summary statistics (i.e., betaXG, sebetaXG, betaYG, sebetaYG, alphahatstar, sealphahatstar) were obtained from the linear regression adjusted for age, sex, chip, assement centre, and PC1 to PC 40.	For 1SMRsensitivity analyses, summary statistics (i.e., betaXG, sebetaXG, betaYG, sebetaYG, alphahatstar, sealphahatstar) were obtained from the linear regression adjusted for age, sex, chip, assement centre, and PC1 to PC 40.	For 1SMRsensitivity analyses, summary statistics (i.e., betaXG, sebetaXG, betaYG, sebetaYG, alphahatstar, sealphahatstar) were obtained from the linear regression adjusted for age, sex, chip, assement centre, and PC1 to PC 40.	For 1SMRsensitivity analyses, summary statistics (i.e., betaXG, sebetaXG, betaYG, sebetaYG, alphahatstar, sealphahatstar) were obtained from the linear regression adjusted for age, sex, chip, assement centre, and PC1 to PC 40.	For 1SMRsensitivity analyses, summary statistics (i.e., betaXG, sebetaXG, betaYG, sebetaYG, alphahatstar, sealphahatstar) were obtained from the linear regression adjusted for age, sex, chip, assement centre, and PC1 to PC 40.	For 1SMRsensitivity analyses, summary statistics (i.e., betaXG, sebetaXG, betaYG, sebetaYG, alphahatstar, sealphahatstar) were obtained from the linear regression adjusted for age, sex, chip, assement centre, and PC1 to PC 40.	For 1SMRsensitivity analyses, summary statistics (i.e., betaXG, sebetaXG, betaYG, sebetaYG, alphahatstar, sealphahatstar) were obtained from the linear regression adjusted for age, sex, chip, assement centre, and PC1 to PC 40.	For 1SMRsensitivity analyses, summary statistics (i.e., betaXG, sebetaXG, betaYG, sebetaYG, alphahatstar, sealphahatstar) were obtained from the linear regression adjusted for age, sex, chip, assement centre, and PC1 to PC 40.	For 1SMRsensitivity analyses, summary statistics (i.e., betaXG, sebetaXG, betaYG, sebetaYG, alphahatstar, sealphahatstar) were obtained from the linear regression adjusted for age, sex, chip, assement centre, and PC1 to PC 40.	For 1SMRsensitivity analyses, summary statistics (i.e., betaXG, sebetaXG, betaYG, sebetaYG, alphahatstar, sealphahatstar) were obtained from the linear regression adjusted for age, sex, chip, assement centre, and PC1 to PC 40.	For 1SMRsensitivity analyses, summary statistics (i.e., betaXG, sebetaXG, betaYG, sebetaYG, alphahatstar, sealphahatstar) were obtained from the linear regression adjusted for age, sex, chip, assement centre, and PC1 to PC 40.	For 1SMRsensitivity analyses, summary statistics (i.e., betaXG, sebetaXG, betaYG, sebetaYG, alphahatstar, sealphahatstar) were obtained from the linear regression adjusted for age, sex, chip, assement centre, and PC1 to PC 40.	For 1SMRsensitivity analyses, summary statistics (i.e., betaXG, sebetaXG, betaYG, sebetaYG, alphahatstar, sealphahatstar) were obtained from the linear regression adjusted for age, sex, chip, assement centre, and PC1 to PC 40.	For 1SMRsensitivity analyses, summary statistics (i.e., betaXG, sebetaXG, betaYG, sebetaYG, alphahatstar, sealphahatstar) were obtained from the linear regression adjusted for age, sex, chip, assement centre, and PC1 to PC 40.	For 1SMRsensitivity analyses, summary statistics (i.e., betaXG, sebetaXG, betaYG, sebetaYG, alphahatstar, sealphahatstar) were obtained from the linear regression adjusted for age, sex, chip, assement centre, and PC1 to PC 40.	For 1SMRsensitivity analyses, summary statistics (i.e., betaXG, sebetaXG, betaYG, sebetaYG, alphahatstar, sealphahatstar) were obtained from the linear regression adjusted for age, sex, chip, assement centre, and PC1 to PC 40.	For 1SMRsensitivity analyses, summary statistics (i.e., betaXG, sebetaXG, betaYG, sebetaYG, alphahatstar, sealphahatstar) were obtained from the linear regression adjusted for age, sex, chip, assement centre, and PC1 to PC 40.	For 1SMRsensitivity analyses, summary statistics (i.e., betaXG, sebetaXG, betaYG, sebetaYG, alphahatstar, sealphahatstar) were obtained from the linear regression adjusted for age, sex, chip, assement centre, and PC1 to PC 40.	For 1SMRsensitivity analyses, summary statistics (i.e., betaXG, sebetaXG, betaYG, sebetaYG, alphahatstar, sealphahatstar) were obtained from the linear regression adjusted for age, sex, chip, assement centre, and PC1 to PC 40.	For 1SMRsensitivity analyses, summary statistics (i.e., betaXG, sebetaXG, betaYG, sebetaYG, alphahatstar, sealphahatstar) were obtained from the linear regression adjusted for age, sex, chip, assement centre, and PC1 to PC 40.	For 1SMRsensitivity analyses, summary statistics (i.e., betaXG, sebetaXG, betaYG, sebetaYG, alphahatstar, sealphahatstar) were obtained from the linear regression adjusted for age, sex, chip, assement centre, and PC1 to PC 40.	For 1SMRsensitivity analyses, summary statistics (i.e., betaXG, sebetaXG, betaYG, sebetaYG, alphahatstar, sealphahatstar) were obtained from the linear regression adjusted for age, sex, chip, assement centre, and PC1 to PC 40.	For 1SMRsensitivity analyses, summary statistics (i.e., betaXG, sebetaXG, betaYG, sebetaYG, alphahatstar, sealphahatstar) were obtained from the linear regression adjusted for age, sex, chip, assement centre, and PC1 to PC 40.	For 1SMRsensitivity analyses, summary statistics (i.e., betaXG, sebetaXG, betaYG, sebetaYG, alphahatstar, sealphahatstar) were obtained from the linear regression adjusted for age, sex, chip, assement centre, and PC1 to PC 40.	For 1SMRsensitivity analyses, summary statistics (i.e., betaXG, sebetaXG, betaYG, sebetaYG, alphahatstar, sealphahatstar) were obtained from the linear regression adjusted for age, sex, chip, assement centre, and PC1 to PC 40.	For 1SMRsensitivity analyses, summary statistics (i.e., betaXG, sebetaXG, betaYG, sebetaYG, alphahatstar, sealphahatstar) were obtained from the linear regression adjusted for age, sex, chip, assement centre, and PC1 to PC 40.	For 1SMRsensitivity analyses, summary statistics (i.e., betaXG, sebetaXG, betaYG, sebetaYG, alphahatstar, sealphahatstar) were obtained from the linear regression adjusted for age, sex, chip, assement centre, and PC1 to PC 40.	For 1SMRsensitivity analyses, summary statistics (i.e., betaXG, sebetaXG, betaYG, sebetaYG, alphahatstar, sealphahatstar) were obtained from the linear regression adjusted for age, sex, chip, assement centre, and PC1 to PC 40.	For 1SMRsensitivity analyses, summary statistics (i.e., betaXG, sebetaXG, betaYG, sebetaYG, alphahatstar, sealphahatstar) were obtained from the linear regression adjusted for age, sex, chip, assement centre, and PC1 to PC 40.	For 1SMRsensitivity analyses, summary statistics (i.e., betaXG, sebetaXG, betaYG, sebetaYG, alphahatstar, sealphahatstar) were obtained from the linear regression adjusted for age, sex, chip, assement centre, and PC1 to PC 40.	For 1SMRsensitivity analyses, summary statistics (i.e., betaXG, sebetaXG, betaYG, sebetaYG, alphahatstar, sealphahatstar) were obtained from the linear regression adjusted for age, sex, chip, assement centre, and PC1 to PC 40.	For 1SMRsensitivity analyses, summary statistics (i.e., betaXG, sebetaXG, betaYG, sebetaYG, alphahatstar, sealphahatstar) were obtained from the linear regression adjusted for age, sex, chip, assement centre, and PC1 to PC 40.	For 1SMRsensitivity analyses, summary statistics (i.e., betaXG, sebetaXG, betaYG, sebetaYG, alphahatstar, sealphahatstar) were obtained from the linear regression adjusted for age, sex, chip, assement centre, and PC1 to PC 40.	For 1SMRsensitivity analyses, summary statistics (i.e., betaXG, sebetaXG, betaYG, sebetaYG, alphahatstar, sealphahatstar) were obtained from the linear regression adjusted for age, sex, chip, assement centre, and PC1 to PC 40.	For 1SMRsensitivity analyses, summary statistics (i.e., betaXG, sebetaXG, betaYG, sebetaYG, alphahatstar, sealphahatstar) were obtained from the linear regression adjusted for age, sex, chip, assement centre, and PC1 to PC 40.	For 1SMRsensitivity analyses, summary statistics (i.e., betaXG, sebetaXG, betaYG, sebetaYG, alphahatstar, sealphahatstar) were obtained from the linear regression adjusted for age, sex, chip, assement centre, and PC1 to PC 40.	For 1SMRsensitivity analyses, summary statistics (i.e., betaXG, sebetaXG, betaYG, sebetaYG, alphahatstar, sealphahatstar) were obtained from the linear regression adjusted for age, sex, chip, assement centre, and PC1 to PC 40.	For 1SMRsensitivity analyses, summary statistics (i.e., betaXG, sebetaXG, betaYG, sebetaYG, alphahatstar, sealphahatstar) were obtained from the linear regression adjusted for age, sex, chip, assement centre, and PC1 to PC 40.	For 1SMRsensitivity analyses, summary statistics (i.e., betaXG, sebetaXG, betaYG, sebetaYG, alphahatstar, sealphahatstar) were obtained from the linear regression adjusted for age, sex, chip, assement centre, and PC1 to PC 40.	For 1SMRsensitivity analyses, summary statistics (i.e., betaXG, sebetaXG, betaYG, sebetaYG, alphahatstar, sealphahatstar) were obtained from the linear regression adjusted for age, sex, chip, assement centre, and PC1 to PC 40.	For 1SMRsensitivity analyses, summary statistics (i.e., betaXG, sebetaXG, betaYG, sebetaYG, alphahatstar, sealphahatstar) were obtained from the linear regression adjusted for age, sex, chip, assement centre, and PC1 to PC 40.	For 1SMRsensitivity analyses, summary statistics (i.e., betaXG, sebetaXG, betaYG, sebetaYG, alphahatstar, sealphahatstar) were obtained from the linear regression adjusted for age, sex, chip, assement centre, and PC1 to PC 40.	For 1SMRsensitivity analyses, summary statistics (i.e., betaXG, sebetaXG, betaYG, sebetaYG, alphahatstar, sealphahatstar) were obtained from the linear regression adjusted for age, sex, chip, assement centre, and PC1 to PC 40.	For 1SMRsensitivity analyses, summary statistics (i.e., betaXG, sebetaXG, betaYG, sebetaYG, alphahatstar, sealphahatstar) were obtained from the linear regression adjusted for age, sex, chip, assement centre, and PC1 to PC 40.	For 1SMRsensitivity analyses, summary statistics (i.e., betaXG, sebetaXG, betaYG, sebetaYG, alphahatstar, sealphahatstar) were obtained from the linear regression adjusted for age, sex, chip, assement centre, and PC1 to PC 40.	For 1SMRsensitivity analyses, summary statistics (i.e., betaXG, sebetaXG, betaYG, sebetaYG, alphahatstar, sealphahatstar) were obtained from the linear regression adjusted for age, sex, chip, assement centre, and PC1 to PC 40.	For 1SMRsensitivity analyses, summary statistics (i.e., betaXG, sebetaXG, betaYG, sebetaYG, alphahatstar, sealphahatstar) were obtained from the linear regression adjusted for age, sex, chip, assement centre, and PC1 to PC 40.	For 1SMRsensitivity analyses, summary statistics (i.e., betaXG, sebetaXG, betaYG, sebetaYG, alphahatstar, sealphahatstar) were obtained from the linear regression adjusted for age, sex, chip, assement centre, and PC1 to PC 40.	For 1SMRsensitivity analyses, summary statistics (i.e., betaXG, sebetaXG, betaYG, sebetaYG, alphahatstar, sealphahatstar) were obtained from the linear regression adjusted for age, sex, chip, assement centre, and PC1 to PC 40.	For 1SMRsensitivity analyses, summary statistics (i.e., betaXG, sebetaXG, betaYG, sebetaYG, alphahatstar, sealphahatstar) were obtained from the linear regression adjusted for age, sex, chip, assement centre, and PC1 to PC 40.	For 1SMRsensitivity analyses, summary statistics (i.e., betaXG, sebetaXG, betaYG, sebetaYG, alphahatstar, sealphahatstar) were obtained from the linear regression adjusted for age, sex, chip, assement centre, and PC1 to PC 40.	For 1SMRsensitivity analyses, summary statistics (i.e., betaXG, sebetaXG, betaYG, sebetaYG, alphahatstar, sealphahatstar) were obtained from the linear regression adjusted for age, sex, chip, assement centre, and PC1 to PC 40.	For 1SMRsensitivity analyses, summary statistics (i.e., betaXG, sebetaXG, betaYG, sebetaYG, alphahatstar, sealphahatstar) were obtained from the linear regression adjusted for age, sex, chip, assement centre, and PC1 to PC 40.	For 1SMRsensitivity analyses, summary statistics (i.e., betaXG, sebetaXG, betaYG, sebetaYG, alphahatstar, sealphahatstar) were obtained from the linear regression adjusted for age, sex, chip, assement centre, and PC1 to PC 40.	For 1SMRsensitivity analyses, summary statistics (i.e., betaXG, sebetaXG, betaYG, sebetaYG, alphahatstar, sealphahatstar) were obtained from the linear regression adjusted for age, sex, chip, assement centre, and PC1 to PC 40.	For 1SMRsensitivity analyses, summary statistics (i.e., betaXG, sebetaXG, betaYG, sebetaYG, alphahatstar, sealphahatstar) were obtained from the linear regression adjusted for age, sex, chip, assement centre, and PC1 to PC 40.	For 1SMRsensitivity analyses, summary statistics (i.e., betaXG, sebetaXG, betaYG, sebetaYG, alphahatstar, sealphahatstar) were obtained from the linear regression adjusted for age, sex, chip, assement centre, and PC1 to PC 40.	For 1SMRsensitivity analyses, summary statistics (i.e., betaXG, sebetaXG, betaYG, sebetaYG, alphahatstar, sealphahatstar) were obtained from the linear regression adjusted for age, sex, chip, assement centre, and PC1 to PC 40.	For 1SMRsensitivity analyses, summary statistics (i.e., betaXG, sebetaXG, betaYG, sebetaYG, alphahatstar, sealphahatstar) were obtained from the linear regression adjusted for age, sex, chip, assement centre, and PC1 to PC 40.	For 1SMRsensitivity analyses, summary statistics (i.e., betaXG, sebetaXG, betaYG, sebetaYG, alphahatstar, sealphahatstar) were obtained from the linear regression adjusted for age, sex, chip, assement centre, and PC1 to PC 40.	For 1SMRsensitivity analyses, summary statistics (i.e., betaXG, sebetaXG, betaYG, sebetaYG, alphahatstar, sealphahatstar) were obtained from the linear regression adjusted for age, sex, chip, assement centre, and PC1 to PC 40.	For 1SMRsensitivity analyses, summary statistics (i.e., betaXG, sebetaXG, betaYG, sebetaYG, alphahatstar, sealphahatstar) were obtained from the linear regression adjusted for age, sex, chip, assement centre, and PC1 to PC 40.	For 1SMRsensitivity analyses, summary statistics (i.e., betaXG, sebetaXG, betaYG, sebetaYG, alphahatstar, sealphahatstar) were obtained from the linear regression adjusted for age, sex, chip, assement centre, and PC1 to PC 40.	For 1SMRsensitivity analyses, summary statistics (i.e., betaXG, sebetaXG, betaYG, sebetaYG, alphahatstar, sealphahatstar) were obtained from the linear regression adjusted for age, sex, chip, assement centre, and PC1 to PC 40.	For 1SMRsensitivity analyses, summary statistics (i.e., betaXG, sebetaXG, betaYG, sebetaYG, alphahatstar, sealphahatstar) were obtained from the linear regression adjusted for age, sex, chip, assement centre, and PC1 to PC 40.	For 1SMRsensitivity analyses, summary statistics (i.e., betaXG, sebetaXG, betaYG, sebetaYG, alphahatstar, sealphahatstar) were obtained from the linear regression adjusted for age, sex, chip, assement centre, and PC1 to PC 40.	For 1SMRsensitivity analyses, summary statistics (i.e., betaXG, sebetaXG, betaYG, sebetaYG, alphahatstar, sealphahatstar) were obtained from the linear regression adjusted for age, sex, chip, assement centre, and PC1 to PC 40.	For 1SMRsensitivity analyses, summary statistics (i.e., betaXG, sebetaXG, betaYG, sebetaYG, alphahatstar, sealphahatstar) were obtained from the linear regression adjusted for age, sex, chip, assement centre, and PC1 to PC 40.	For 1SMRsensitivity analyses, summary statistics (i.e., betaXG, sebetaXG, betaYG, sebetaYG, alphahatstar, sealphahatstar) were obtained from the linear regression adjusted for age, sex, chip, assement centre, and PC1 to PC 40.	For 1SMRsensitivity analyses, summary statistics (i.e., betaXG, sebetaXG, betaYG, sebetaYG, alphahatstar, sealphahatstar) were obtained from the linear regression adjusted for age, sex, chip, assement centre, and PC1 to PC 40.	For 1SMRsensitivity analyses, summary statistics (i.e., betaXG, sebetaXG, betaYG, sebetaYG, alphahatstar, sealphahatstar) were obtained from the linear regression adjusted for age, sex, chip, assement centre, and PC1 to PC 40.	For 1SMRsensitivity analyses, summary statistics (i.e., betaXG, sebetaXG, betaYG, sebetaYG, alphahatstar, sealphahatstar) were obtained from the linear regression adjusted for age, sex, chip, assement centre, and PC1 to PC 40.	For 1SMRsensitivity analyses, summary statistics (i.e., betaXG, sebetaXG, betaYG, sebetaYG, alphahatstar, sealphahatstar) were obtained from the linear regression adjusted for age, sex, chip, assement centre, and PC1 to PC 40.	For 1SMRsensitivity analyses, summary statistics (i.e., betaXG, sebetaXG, betaYG, sebetaYG, alphahatstar, sealphahatstar) were obtained from the linear regression adjusted for age, sex, chip, assement centre, and PC1 to PC 40.	For 1SMRsensitivity analyses, summary statistics (i.e., betaXG, sebetaXG, betaYG, sebetaYG, alphahatstar, sealphahatstar) were obtained from the linear regression adjusted for age, sex, chip, assement centre, and PC1 to PC 40.	For 1SMRsensitivity analyses, summary statistics (i.e., betaXG, sebetaXG, betaYG, sebetaYG, alphahatstar, sealphahatstar) were obtained from the linear regression adjusted for age, sex, chip, assement centre, and PC1 to PC 40.	For 1SMRsensitivity analyses, summary statistics (i.e., betaXG, sebetaXG, betaYG, sebetaYG, alphahatstar, sealphahatstar) were obtained from the linear regression adjusted for age, sex, chip, assement centre, and PC1 to PC 40.	For 1SMRsensitivity analyses, summary statistics (i.e., betaXG, sebetaXG, betaYG, sebetaYG, alphahatstar, sealphahatstar) were obtained from the linear regression adjusted for age, sex, chip, assement centre, and PC1 to PC 40.	For 1SMRsensitivity analyses, summary statistics (i.e., betaXG, sebetaXG, betaYG, sebetaYG, alphahatstar, sealphahatstar) were obtained from the linear regression adjusted for age, sex, chip, assement centre, and PC1 to PC 40.	For 1SMRsensitivity analyses, summary statistics (i.e., betaXG, sebetaXG, betaYG, sebetaYG, alphahatstar, sealphahatstar) were obtained from the linear regression adjusted for age, sex, chip, assement centre, and PC1 to PC 40.	For 1SMRsensitivity analyses, summary statistics (i.e., betaXG, sebetaXG, betaYG, sebetaYG, alphahatstar, sealphahatstar) were obtained from the linear regression adjusted for age, sex, chip, assement centre, and PC1 to PC 40.	For 1SMRsensitivity analyses, summary statistics (i.e., betaXG, sebetaXG, betaYG, sebetaYG, alphahatstar, sealphahatstar) were obtained from the linear regression adjusted for age, sex, chip, assement centre, and PC1 to PC 40.	For 1SMRsensitivity analyses, summary statistics (i.e., betaXG, sebetaXG, betaYG, sebetaYG, alphahatstar, sealphahatstar) were obtained from the linear regression adjusted for age, sex, chip, assement centre, and PC1 to PC 40.	For 1SMRsensitivity analyses, summary statistics (i.e., betaXG, sebetaXG, betaYG, sebetaYG, alphahatstar, sealphahatstar) were obtained from the linear regression adjusted for age, sex, chip, assement centre, and PC1 to PC 40.	For 1SMRsensitivity analyses, summary statistics (i.e., betaXG, sebetaXG, betaYG, sebetaYG, alphahatstar, sealphahatstar) were obtained from the linear regression adjusted for age, sex, chip, assement centre, and PC1 to PC 40.	For 1SMRsensitivity analyses, summary statistics (i.e., betaXG, sebetaXG, betaYG, sebetaYG, alphahatstar, sealphahatstar) were obtained from the linear regression adjusted for age, sex, chip, assement centre, and PC1 to PC 40.	For 1SMRsensitivity analyses, summary statistics (i.e., betaXG, sebetaXG, betaYG, sebetaYG, alphahatstar, sealphahatstar) were obtained from the linear regression adjusted for age, sex, chip, assement centre, and PC1 to PC 40.	For 1SMRsensitivity analyses, summary statistics (i.e., betaXG, sebetaXG, betaYG, sebetaYG, alphahatstar, sealphahatstar) were obtained from the linear regression adjusted for age, sex, chip, assement centre, and PC1 to PC 40.	For 1SMRsensitivity analyses, summary statistics (i.e., betaXG, sebetaXG, betaYG, sebetaYG, alphahatstar, sealphahatstar) were obtained from the linear regression adjusted for age, sex, chip, assement centre, and PC1 to PC 40.	For 1SMRsensitivity analyses, summary statistics (i.e., betaXG, sebetaXG, betaYG, sebetaYG, alphahatstar, sealphahatstar) were obtained from the linear regression adjusted for age, sex, chip, assement centre, and PC1 to PC 40.	For 1SMRsensitivity analyses, summary statistics (i.e., betaXG, sebetaXG, betaYG, sebetaYG, alphahatstar, sealphahatstar) were obtained from the linear regression adjusted for age, sex, chip, assement centre, and PC1 to PC 40.	For 1SMRsensitivity analyses, summary statistics (i.e., betaXG, sebetaXG, betaYG, sebetaYG, alphahatstar, sealphahatstar) were obtained from the linear regression adjusted for age, sex, chip, assement centre, and PC1 to PC 40.	For 1SMRsensitivity analyses, summary statistics (i.e., betaXG, sebetaXG, betaYG, sebetaYG, alphahatstar, sealphahatstar) were obtained from the linear regression adjusted for age, sex, chip, assement centre, and PC1 to PC 40.	For 1SMRsensitivity analyses, summary statistics (i.e., betaXG, sebetaXG, betaYG, sebetaYG, alphahatstar, sealphahatstar) were obtained from the linear regression adjusted for age, sex, chip, assement centre, and PC1 to PC 40.	For 1SMRsensitivity analyses, summary statistics (i.e., betaXG, sebetaXG, betaYG, sebetaYG, alphahatstar, sealphahatstar) were obtained from the linear regression adjusted for age, sex, chip, assement centre, and PC1 to PC 40.	For 1SMRsensitivity analyses, summary statistics (i.e., betaXG, sebetaXG, betaYG, sebetaYG, alphahatstar, sealphahatstar) were obtained from the linear regression adjusted for age, sex, chip, assement centre, and PC1 to PC 40.	For 1SMRsensitivity analyses, summary statistics (i.e., betaXG, sebetaXG, betaYG, sebetaYG, alphahatstar, sealphahatstar) were obtained from the linear regression adjusted for age, sex, chip, assement centre, and PC1 to PC 40.	For 1SMRsensitivity analyses, summary statistics (i.e., betaXG, sebetaXG, betaYG, sebetaYG, alphahatstar, sealphahatstar) were obtained from the linear regression adjusted for age, sex, chip, assement centre, and PC1 to PC 40.	For 1SMRsensitivity analyses, summary statistics (i.e., betaXG, sebetaXG, betaYG, sebetaYG, alphahatstar, sealphahatstar) were obtained from the linear regression adjusted for age, sex, chip, assement centre, and PC1 to PC 40.	For 1SMRsensitivity analyses, summary statistics (i.e., betaXG, sebetaXG, betaYG, sebetaYG, alphahatstar, sealphahatstar) were obtained from the linear regression adjusted for age, sex, chip, assement centre, and PC1 to PC 40.	For 1SMRsensitivity analyses, summary statistics (i.e., betaXG, sebetaXG, betaYG, sebetaYG, alphahatstar, sealphahatstar) were obtained from the linear regression adjusted for age, sex, chip, assement centre, and PC1 to PC 40.	For 1SMRsensitivity analyses, summary statistics (i.e., betaXG, sebetaXG, betaYG, sebetaYG, alphahatstar, sealphahatstar) were obtained from the linear regression adjusted for age, sex, chip, assement centre, and PC1 to PC 40.	For 1SMRsensitivity analyses, summary statistics (i.e., betaXG, sebetaXG, betaYG, sebetaYG, alphahatstar, sealphahatstar) were obtained from the linear regression adjusted for age, sex, chip, assement centre, and PC1 to PC 40.	For 1SMRsensitivity analyses, summary statistics (i.e., betaXG, sebetaXG, betaYG, sebetaYG, alphahatstar, sealphahatstar) were obtained from the linear regression adjusted for age, sex, chip, assement centre, and PC1 to PC 40.	For 1SMRsensitivity analyses, summary statistics (i.e., betaXG, sebetaXG, betaYG, sebetaYG, alphahatstar, sealphahatstar) were obtained from the linear regression adjusted for age, sex, chip, assement centre, and PC1 to PC 40.	For 1SMRsensitivity analyses, summary statistics (i.e., betaXG, sebetaXG, betaYG, sebetaYG, alphahatstar, sealphahatstar) were obtained from the linear regression adjusted for age, sex, chip, assement centre, and PC1 to PC 40.	For 1SMRsensitivity analyses, summary statistics (i.e., betaXG, sebetaXG, betaYG, sebetaYG, alphahatstar, sealphahatstar) were obtained from the linear regression adjusted for age, sex, chip, assement centre, and PC1 to PC 40.	For 1SMRsensitivity analyses, summary statistics (i.e., betaXG, sebetaXG, betaYG, sebetaYG, alphahatstar, sealphahatstar) were obtained from the linear regression adjusted for age, sex, chip, assement centre, and PC1 to PC 40.	For 1SMRsensitivity analyses, summary statistics (i.e., betaXG, sebetaXG, betaYG, sebetaYG, alphahatstar, sealphahatstar) were obtained from the linear regression adjusted for age, sex, chip, assement centre, and PC1 to PC 40.	For 1SMRsensitivity analyses, summary statistics (i.e., betaXG, sebetaXG, betaYG, sebetaYG, alphahatstar, sealphahatstar) were obtained from the linear regression adjusted for age, sex, chip, assement centre, and PC1 to PC 40.	For 1SMRsensitivity analyses, summary statistics (i.e., betaXG, sebetaXG, betaYG, sebetaYG, alphahatstar, sealphahatstar) were obtained from the linear regression adjusted for age, sex, chip, assement centre, and PC1 to PC 40.	For 1SMRsensitivity analyses, summary statistics (i.e., betaXG, sebetaXG, betaYG, sebetaYG, alphahatstar, sealphahatstar) were obtained from the linear regression adjusted for age, sex, chip, assement centre, and PC1 to PC 40.	For 1SMRsensitivity analyses, summary statistics (i.e., betaXG, sebetaXG, betaYG, sebetaYG, alphahatstar, sealphahatstar) were obtained from the linear regression adjusted for age, sex, chip, assement centre, and PC1 to PC 40.	For 1SMRsensitivity analyses, summary statistics (i.e., betaXG, sebetaXG, betaYG, sebetaYG, alphahatstar, sealphahatstar) were obtained from the linear regression adjusted for age, sex, chip, assement centre, and PC1 to PC 40.	For 1SMRsensitivity analyses, summary statistics (i.e., betaXG, sebetaXG, betaYG, sebetaYG, alphahatstar, sealphahatstar) were obtained from the linear regression adjusted for age, sex, chip, assement centre, and PC1 to PC 40.	For 1SMRsensitivity analyses, summary statistics (i.e., betaXG, sebetaXG, betaYG, sebetaYG, alphahatstar, sealphahatstar) were obtained from the linear regression adjusted for age, sex, chip, assement centre, and PC1 to PC 40.	For 1SMRsensitivity analyses, summary statistics (i.e., betaXG, sebetaXG, betaYG, sebetaYG, alphahatstar, sealphahatstar) were obtained from the linear regression adjusted for age, sex, chip, assement centre, and PC1 to PC 40.	For 1SMRsensitivity analyses, summary statistics (i.e., betaXG, sebetaXG, betaYG, sebetaYG, alphahatstar, sealphahatstar) were obtained from the linear regression adjusted for age, sex, chip, assement centre, and PC1 to PC 40.	For 1SMRsensitivity analyses, summary statistics (i.e., betaXG, sebetaXG, betaYG, sebetaYG, alphahatstar, sealphahatstar) were obtained from the linear regression adjusted for age, sex, chip, assement centre, and PC1 to PC 40.	For 1SMRsensitivity analyses, summary statistics (i.e., betaXG, sebetaXG, betaYG, sebetaYG, alphahatstar, sealphahatstar) were obtained from the linear regression adjusted for age, sex, chip, assement centre, and PC1 to PC 40.	For 1SMRsensitivity analyses, summary statistics (i.e., betaXG, sebetaXG, betaYG, sebetaYG, alphahatstar, sealphahatstar) were obtained from the linear regression adjusted for age, sex, chip, assement centre, and PC1 to PC 40.	For 1SMRsensitivity analyses, summary statistics (i.e., betaXG, sebetaXG, betaYG, sebetaYG, alphahatstar, sealphahatstar) were obtained from the linear regression adjusted for age, sex, chip, assement centre, and PC1 to PC 40.	For 1SMRsensitivity analyses, summary statistics (i.e., betaXG, sebetaXG, betaYG, sebetaYG, alphahatstar, sealphahatstar) were obtained from the linear regression adjusted for age, sex, chip, assement centre, and PC1 to PC 40.	For 1SMRsensitivity analyses, summary statistics (i.e., betaXG, sebetaXG, betaYG, sebetaYG, alphahatstar, sealphahatstar) were obtained from the linear regression adjusted for age, sex, chip, assement centre, and PC1 to PC 40.	For 1SMRsensitivity analyses, summary statistics (i.e., betaXG, sebetaXG, betaYG, sebetaYG, alphahatstar, sealphahatstar) were obtained from the linear regression adjusted for age, sex, chip, assement centre, and PC1 to PC 40.	For 1SMRsensitivity analyses, summary statistics (i.e., betaXG, sebetaXG, betaYG, sebetaYG, alphahatstar, sealphahatstar) were obtained from the linear regression adjusted for age, sex, chip, assement centre, and PC1 to PC 40.	For 1SMRsensitivity analyses, summary statistics (i.e., betaXG, sebetaXG, betaYG, sebetaYG, alphahatstar, sealphahatstar) were obtained from the linear regression adjusted for age, sex, chip, assement centre, and PC1 to PC 40.	For 1SMRsensitivity analyses, summary statistics (i.e., betaXG, sebetaXG, betaYG, sebetaYG, alphahatstar, sealphahatstar) were obtained from the linear regression adjusted for age, sex, chip, assement centre, and PC1 to PC 40.	For 1SMRsensitivity analyses, summary statistics (i.e., betaXG, sebetaXG, betaYG, sebetaYG, alphahatstar, sealphahatstar) were obtained from the linear regression adjusted for age, sex, chip, assement centre, and PC1 to PC 40.	For 1SMRsensitivity analyses, summary statistics (i.e., betaXG, sebetaXG, betaYG, sebetaYG, alphahatstar, sealphahatstar) were obtained from the linear regression adjusted for age, sex, chip, assement centre, and PC1 to PC 40.	For 1SMRsensitivity analyses, summary statistics (i.e., betaXG, sebetaXG, betaYG, sebetaYG, alphahatstar, sealphahatstar) were obtained from the linear regression adjusted for age, sex, chip, assement centre, and PC1 to PC 40.	For 1SMRsensitivity analyses, summary statistics (i.e., betaXG, sebetaXG, betaYG, sebetaYG, alphahatstar, sealphahatstar) were obtained from the linear regression adjusted for age, sex, chip, assement centre, and PC1 to PC 40.	For 1SMRsensitivity analyses, summary statistics (i.e., betaXG, sebetaXG, betaYG, sebetaYG, alphahatstar, sealphahatstar) were obtained from the linear regression adjusted for age, sex, chip, assement centre, and PC1 to PC 40.	For 1SMRsensitivity analyses, summary statistics (i.e., betaXG, sebetaXG, betaYG, sebetaYG, alphahatstar, sealphahatstar) were obtained from the linear regression adjusted for age, sex, chip, assement centre, and PC1 to PC 40.	For 1SMRsensitivity analyses, summary statistics (i.e., betaXG, sebetaXG, betaYG, sebetaYG, alphahatstar, sealphahatstar) were obtained from the linear regression adjusted for age, sex, chip, assement centre, and PC1 to PC 40.	For 1SMRsensitivity analyses, summary statistics (i.e., betaXG, sebetaXG, betaYG, sebetaYG, alphahatstar, sealphahatstar) were obtained from the linear regression adjusted for age, sex, chip, assement centre, and PC1 to PC 40.	For 1SMRsensitivity analyses, summary statistics (i.e., betaXG, sebetaXG, betaYG, sebetaYG, alphahatstar, sealphahatstar) were obtained from the linear regression adjusted for age, sex, chip, assement centre, and PC1 to PC 40.	For 1SMRsensitivity analyses, summary statistics (i.e., betaXG, sebetaXG, betaYG, sebetaYG, alphahatstar, sealphahatstar) were obtained from the linear regression adjusted for age, sex, chip, assement centre, and PC1 to PC 40.	For 1SMRsensitivity analyses, summary statistics (i.e., betaXG, sebetaXG, betaYG, sebetaYG, alphahatstar, sealphahatstar) were obtained from the linear regression adjusted for age, sex, chip, assement centre, and PC1 to PC 40.	For 1SMRsensitivity analyses, summary statistics (i.e., betaXG, sebetaXG, betaYG, sebetaYG, alphahatstar, sealphahatstar) were obtained from the linear regression adjusted for age, sex, chip, assement centre, and PC1 to PC 40.	For 1SMRsensitivity analyses, summary statistics (i.e., betaXG, sebetaXG, betaYG, sebetaYG, alphahatstar, sealphahatstar) were obtained from the linear regression adjusted for age, sex, chip, assement centre, and PC1 to PC 40.	For 1SMRsensitivity analyses, summary statistics (i.e., betaXG, sebetaXG, betaYG, sebetaYG, alphahatstar, sealphahatstar) were obtained from the linear regression adjusted for age, sex, chip, assement centre, and PC1 to PC 40.	For 1SMRsensitivity analyses, summary statistics (i.e., betaXG, sebetaXG, betaYG, sebetaYG, alphahatstar, sealphahatstar) were obtained from the linear regression adjusted for age, sex, chip, assement centre, and PC1 to PC 40.	For 1SMRsensitivity analyses, summary statistics (i.e., betaXG, sebetaXG, betaYG, sebetaYG, alphahatstar, sealphahatstar) were obtained from the linear regression adjusted for age, sex, chip, assement centre, and PC1 to PC 40.	For 1SMRsensitivity analyses, summary statistics (i.e., betaXG, sebetaXG, betaYG, sebetaYG, alphahatstar, sealphahatstar) were obtained from the linear regression adjusted for age, sex, chip, assement centre, and PC1 to PC 40.	For 1SMRsensitivity analyses, summary statistics (i.e., betaXG, sebetaXG, betaYG, sebetaYG, alphahatstar, sealphahatstar) were obtained from the linear regression adjusted for age, sex, chip, assement centre, and PC1 to PC 40.	For 1SMRsensitivity analyses, summary statistics (i.e., betaXG, sebetaXG, betaYG, sebetaYG, alphahatstar, sealphahatstar) were obtained from the linear regression adjusted for age, sex, chip, assement centre, and PC1 to PC 40.	For 1SMRsensitivity analyses, summary statistics (i.e., betaXG, sebetaXG, betaYG, sebetaYG, alphahatstar, sealphahatstar) were obtained from the linear regression adjusted for age, sex, chip, assement centre, and PC1 to PC 40.	For 1SMRsensitivity analyses, summary statistics (i.e., betaXG, sebetaXG, betaYG, sebetaYG, alphahatstar, sealphahatstar) were obtained from the linear regression adjusted for age, sex, chip, assement centre, and PC1 to PC 40.	For 1SMRsensitivity analyses, summary statistics (i.e., betaXG, sebetaXG, betaYG, sebetaYG, alphahatstar, sealphahatstar) were obtained from the linear regression adjusted for age, sex, chip, assement centre, and PC1 to PC 40.	For 1SMRsensitivity analyses, summary statistics (i.e., betaXG, sebetaXG, betaYG, sebetaYG, alphahatstar, sealphahatstar) were obtained from the linear regression adjusted for age, sex, chip, assement centre, and PC1 to PC 40.	For 1SMRsensitivity analyses, summary statistics (i.e., betaXG, sebetaXG, betaYG, sebetaYG, alphahatstar, sealphahatstar) were obtained from the linear regression adjusted for age, sex, chip, assement centre, and PC1 to PC 40.	For 1SMRsensitivity analyses, summary statistics (i.e., betaXG, sebetaXG, betaYG, sebetaYG, alphahatstar, sealphahatstar) were obtained from the linear regression adjusted for age, sex, chip, assement centre, and PC1 to PC 40.	For 1SMRsensitivity analyses, summary statistics (i.e., betaXG, sebetaXG, betaYG, sebetaYG, alphahatstar, sealphahatstar) were obtained from the linear regression adjusted for age, sex, chip, assement centre, and PC1 to PC 40.	For 1SMRsensitivity analyses, summary statistics (i.e., betaXG, sebetaXG, betaYG, sebetaYG, alphahatstar, sealphahatstar) were obtained from the linear regression adjusted for age, sex, chip, assement centre, and PC1 to PC 40.	For 1SMRsensitivity analyses, summary statistics (i.e., betaXG, sebetaXG, betaYG, sebetaYG, alphahatstar, sealphahatstar) were obtained from the linear regression adjusted for age, sex, chip, assement centre, and PC1 to PC 40.	For 1SMRsensitivity analyses, summary statistics (i.e., betaXG, sebetaXG, betaYG, sebetaYG, alphahatstar, sealphahatstar) were obtained from the linear regression adjusted for age, sex, chip, assement centre, and PC1 to PC 40.	For 1SMRsensitivity analyses, summary statistics (i.e., betaXG, sebetaXG, betaYG, sebetaYG, alphahatstar, sealphahatstar) were obtained from the linear regression adjusted for age, sex, chip, assement centre, and PC1 to PC 40.	For 1SMRsensitivity analyses, summary statistics (i.e., betaXG, sebetaXG, betaYG, sebetaYG, alphahatstar, sealphahatstar) were obtained from the linear regression adjusted for age, sex, chip, assement centre, and PC1 to PC 40.	For 1SMRsensitivity analyses, summary statistics (i.e., betaXG, sebetaXG, betaYG, sebetaYG, alphahatstar, sealphahatstar) were obtained from the linear regression adjusted for age, sex, chip, assement centre, and PC1 to PC 40.	For 1SMRsensitivity analyses, summary statistics (i.e., betaXG, sebetaXG, betaYG, sebetaYG, alphahatstar, sealphahatstar) were obtained from the linear regression adjusted for age, sex, chip, assement centre, and PC1 to PC 40.	For 1SMRsensitivity analyses, summary statistics (i.e., betaXG, sebetaXG, betaYG, sebetaYG, alphahatstar, sealphahatstar) were obtained from the linear regression adjusted for age, sex, chip, assement centre, and PC1 to PC 40.	For 1SMRsensitivity analyses, summary statistics (i.e., betaXG, sebetaXG, betaYG, sebetaYG, alphahatstar, sealphahatstar) were obtained from the linear regression adjusted for age, sex, chip, assement centre, and PC1 to PC 40.	For 1SMRsensitivity analyses, summary statistics (i.e., betaXG, sebetaXG, betaYG, sebetaYG, alphahatstar, sealphahatstar) were obtained from the linear regression adjusted for age, sex, chip, assement centre, and PC1 to PC 40.	For 1SMRsensitivity analyses, summary statistics (i.e., betaXG, sebetaXG, betaYG, sebetaYG, alphahatstar, sealphahatstar) were obtained from the linear regression adjusted for age, sex, chip, assement centre, and PC1 to PC 40.	For 1SMRsensitivity analyses, summary statistics (i.e., betaXG, sebetaXG, betaYG, sebetaYG, alphahatstar, sealphahatstar) were obtained from the linear regression adjusted for age, sex, chip, assement centre, and PC1 to PC 40.	For 1SMRsensitivity analyses, summary statistics (i.e., betaXG, sebetaXG, betaYG, sebetaYG, alphahatstar, sealphahatstar) were obtained from the linear regression adjusted for age, sex, chip, assement centre, and PC1 to PC 40.	For 1SMRsensitivity analyses, summary statistics (i.e., betaXG, sebetaXG, betaYG, sebetaYG, alphahatstar, sealphahatstar) were obtained from the linear regression adjusted for age, sex, chip, assement centre, and PC1 to PC 40.	For 1SMRsensitivity analyses, summary statistics (i.e., betaXG, sebetaXG, betaYG, sebetaYG, alphahatstar, sealphahatstar) were obtained from the linear regression adjusted for age, sex, chip, assement centre, and PC1 to PC 40.	For 1SMRsensitivity analyses, summary statistics (i.e., betaXG, sebetaXG, betaYG, sebetaYG, alphahatstar, sealphahatstar) were obtained from the linear regression adjusted for age, sex, chip, assement centre, and PC1 to PC 40.	For 1SMRsensitivity analyses, summary statistics (i.e., betaXG, sebetaXG, betaYG, sebetaYG, alphahatstar, sealphahatstar) were obtained from the linear regression adjusted for age, sex, chip, assement centre, and PC1 to PC 40.	For 1SMRsensitivity analyses, summary statistics (i.e., betaXG, sebetaXG, betaYG, sebetaYG, alphahatstar, sealphahatstar) were obtained from the linear regression adjusted for age, sex, chip, assement centre, and PC1 to PC 40.	For 1SMRsensitivity analyses, summary statistics (i.e., betaXG, sebetaXG, betaYG, sebetaYG, alphahatstar, sealphahatstar) were obtained from the linear regression adjusted for age, sex, chip, assement centre, and PC1 to PC 40.	For 1SMRsensitivity analyses, summary statistics (i.e., betaXG, sebetaXG, betaYG, sebetaYG, alphahatstar, sealphahatstar) were obtained from the linear regression adjusted for age, sex, chip, assement centre, and PC1 to PC 40.	For 1SMRsensitivity analyses, summary statistics (i.e., betaXG, sebetaXG, betaYG, sebetaYG, alphahatstar, sealphahatstar) were obtained from the linear regression adjusted for age, sex, chip, assement centre, and PC1 to PC 40.	For 1SMRsensitivity analyses, summary statistics (i.e., betaXG, sebetaXG, betaYG, sebetaYG, alphahatstar, sealphahatstar) were obtained from the linear regression adjusted for age, sex, chip, assement centre, and PC1 to PC 40.	For 1SMRsensitivity analyses, summary statistics (i.e., betaXG, sebetaXG, betaYG, sebetaYG, alphahatstar, sealphahatstar) were obtained from the linear regression adjusted for age, sex, chip, assement centre, and PC1 to PC 40.	For 1SMRsensitivity analyses, summary statistics (i.e., betaXG, sebetaXG, betaYG, sebetaYG, alphahatstar, sealphahatstar) were obtained from the linear regression adjusted for age, sex, chip, assement centre, and PC1 to PC 40.	For 1SMRsensitivity analyses, summary statistics (i.e., betaXG, sebetaXG, betaYG, sebetaYG, alphahatstar, sealphahatstar) were obtained from the linear regression adjusted for age, sex, chip, assement centre, and PC1 to PC 40.	For 1SMRsensitivity analyses, summary statistics (i.e., betaXG, sebetaXG, betaYG, sebetaYG, alphahatstar, sealphahatstar) were obtained from the linear regression adjusted for age, sex, chip, assement centre, and PC1 to PC 40.	For 1SMRsensitivity analyses, summary statistics (i.e., betaXG, sebetaXG, betaYG, sebetaYG, alphahatstar, sealphahatstar) were obtained from the linear regression adjusted for age, sex, chip, assement centre, and PC1 to PC 40.	For 1SMRsensitivity analyses, summary statistics (i.e., betaXG, sebetaXG, betaYG, sebetaYG, alphahatstar, sealphahatstar) were obtained from the linear regression adjusted for age, sex, chip, assement centre, and PC1 to PC 40.	For 1SMRsensitivity analyses, summary statistics (i.e., betaXG, sebetaXG, betaYG, sebetaYG, alphahatstar, sealphahatstar) were obtained from the linear regression adjusted for age, sex, chip, assement centre, and PC1 to PC 40.	For 1SMRsensitivity analyses, summary statistics (i.e., betaXG, sebetaXG, betaYG, sebetaYG, alphahatstar, sealphahatstar) were obtained from the linear regression adjusted for age, sex, chip, assement centre, and PC1 to PC 40.	For 1SMRsensitivity analyses, summary statistics (i.e., betaXG, sebetaXG, betaYG, sebetaYG, alphahatstar, sealphahatstar) were obtained from the linear regression adjusted for age, sex, chip, assement centre, and PC1 to PC 40.	For 1SMRsensitivity analyses, summary statistics (i.e., betaXG, sebetaXG, betaYG, sebetaYG, alphahatstar, sealphahatstar) were obtained from the linear regression adjusted for age, sex, chip, assement centre, and PC1 to PC 40.	For 1SMRsensitivity analyses, summary statistics (i.e., betaXG, sebetaXG, betaYG, sebetaYG, alphahatstar, sealphahatstar) were obtained from the linear regression adjusted for age, sex, chip, assement centre, and PC1 to PC 40.	For 1SMRsensitivity analyses, summary statistics (i.e., betaXG, sebetaXG, betaYG, sebetaYG, alphahatstar, sealphahatstar) were obtained from the linear regression adjusted for age, sex, chip, assement centre, and PC1 to PC 40.	For 1SMRsensitivity analyses, summary statistics (i.e., betaXG, sebetaXG, betaYG, sebetaYG, alphahatstar, sealphahatstar) were obtained from the linear regression adjusted for age, sex, chip, assement centre, and PC1 to PC 40.	For 1SMRsensitivity analyses, summary statistics (i.e., betaXG, sebetaXG, betaYG, sebetaYG, alphahatstar, sealphahatstar) were obtained from the linear regression adjusted for age, sex, chip, assement centre, and PC1 to PC 40.	For 1SMRsensitivity analyses, summary statistics (i.e., betaXG, sebetaXG, betaYG, sebetaYG, alphahatstar, sealphahatstar) were obtained from the linear regression adjusted for age, sex, chip, assement centre, and PC1 to PC 40.	For 1SMRsensitivity analyses, summary statistics (i.e., betaXG, sebetaXG, betaYG, sebetaYG, alphahatstar, sealphahatstar) were obtained from the linear regression adjusted for age, sex, chip, assement centre, and PC1 to PC 40.	For 1SMRsensitivity analyses, summary statistics (i.e., betaXG, sebetaXG, betaYG, sebetaYG, alphahatstar, sealphahatstar) were obtained from the linear regression adjusted for age, sex, chip, assement centre, and PC1 to PC 40.	For 1SMRsensitivity analyses, summary statistics (i.e., betaXG, sebetaXG, betaYG, sebetaYG, alphahatstar, sealphahatstar) were obtained from the linear regression adjusted for age, sex, chip, assement centre, and PC1 to PC 40.	For 1SMRsensitivity analyses, summary statistics (i.e., betaXG, sebetaXG, betaYG, sebetaYG, alphahatstar, sealphahatstar) were obtained from the linear regression adjusted for age, sex, chip, assement centre, and PC1 to PC 40.	For 1SMRsensitivity analyses, summary statistics (i.e., betaXG, sebetaXG, betaYG, sebetaYG, alphahatstar, sealphahatstar) were obtained from the linear regression adjusted for age, sex, chip, assement centre, and PC1 to PC 40.	For 1SMRsensitivity analyses, summary statistics (i.e., betaXG, sebetaXG, betaYG, sebetaYG, alphahatstar, sealphahatstar) were obtained from the linear regression adjusted for age, sex, chip, assement centre, and PC1 to PC 40.	For 1SMRsensitivity analyses, summary statistics (i.e., betaXG, sebetaXG, betaYG, sebetaYG, alphahatstar, sealphahatstar) were obtained from the linear regression adjusted for age, sex, chip, assement centre, and PC1 to PC 40.	For 1SMRsensitivity analyses, summary statistics (i.e., betaXG, sebetaXG, betaYG, sebetaYG, alphahatstar, sealphahatstar) were obtained from the linear regression adjusted for age, sex, chip, assement centre, and PC1 to PC 40.	For 1SMRsensitivity analyses, summary statistics (i.e., betaXG, sebetaXG, betaYG, sebetaYG, alphahatstar, sealphahatstar) were obtained from the linear regression adjusted for age, sex, chip, assement centre, and PC1 to PC 40.	For 1SMRsensitivity analyses, summary statistics (i.e., betaXG, sebetaXG, betaYG, sebetaYG, alphahatstar, sealphahatstar) were obtained from the linear regression adjusted for age, sex, chip, assement centre, and PC1 to PC 40.	For 1SMRsensitivity analyses, summary statistics (i.e., betaXG, sebetaXG, betaYG, sebetaYG, alphahatstar, sealphahatstar) were obtained from the linear regression adjusted for age, sex, chip, assement centre, and PC1 to PC 40.	For 1SMRsensitivity analyses, summary statistics (i.e., betaXG, sebetaXG, betaYG, sebetaYG, alphahatstar, sealphahatstar) were obtained from the linear regression adjusted for age, sex, chip, assement centre, and PC1 to PC 40.	For 1SMRsensitivity analyses, summary statistics (i.e., betaXG, sebetaXG, betaYG, sebetaYG, alphahatstar, sealphahatstar) were obtained from the linear regression adjusted for age, sex, chip, assement centre, and PC1 to PC 40.	For 1SMRsensitivity analyses, summary statistics (i.e., betaXG, sebetaXG, betaYG, sebetaYG, alphahatstar, sealphahatstar) were obtained from the linear regression adjusted for age, sex, chip, assement centre, and PC1 to PC 40.	For 1SMRsensitivity analyses, summary statistics (i.e., betaXG, sebetaXG, betaYG, sebetaYG, alphahatstar, sealphahatstar) were obtained from the linear regression adjusted for age, sex, chip, assement centre, and PC1 to PC 40.	For 1SMRsensitivity analyses, summary statistics (i.e., betaXG, sebetaXG, betaYG, sebetaYG, alphahatstar, sealphahatstar) were obtained from the linear regression adjusted for age, sex, chip, assement centre, and PC1 to PC 40.	For 1SMRsensitivity analyses, summary statistics (i.e., betaXG, sebetaXG, betaYG, sebetaYG, alphahatstar, sealphahatstar) were obtained from the linear regression adjusted for age, sex, chip, assement centre, and PC1 to PC 40.	For 1SMRsensitivity analyses, summary statistics (i.e., betaXG, sebetaXG, betaYG, sebetaYG, alphahatstar, sealphahatstar) were obtained from the linear regression adjusted for age, sex, chip, assement centre, and PC1 to PC 40.	For 1SMRsensitivity analyses, summary statistics (i.e., betaXG, sebetaXG, betaYG, sebetaYG, alphahatstar, sealphahatstar) were obtained from the linear regression adjusted for age, sex, chip, assement centre, and PC1 to PC 40.	For 1SMRsensitivity analyses, summary statistics (i.e., betaXG, sebetaXG, betaYG, sebetaYG, alphahatstar, sealphahatstar) were obtained from the linear regression adjusted for age, sex, chip, assement centre, and PC1 to PC 40.	For 1SMRsensitivity analyses, summary statistics (i.e., betaXG, sebetaXG, betaYG, sebetaYG, alphahatstar, sealphahatstar) were obtained from the linear regression adjusted for age, sex, chip, assement centre, and PC1 to PC 40.	For 1SMRsensitivity analyses, summary statistics (i.e., betaXG, sebetaXG, betaYG, sebetaYG, alphahatstar, sealphahatstar) were obtained from the linear regression adjusted for age, sex, chip, assement centre, and PC1 to PC 40.	For 1SMRsensitivity analyses, summary statistics (i.e., betaXG, sebetaXG, betaYG, sebetaYG, alphahatstar, sealphahatstar) were obtained from the linear regression adjusted for age, sex, chip, assement centre, and PC1 to PC 40.	For 1SMRsensitivity analyses, summary statistics (i.e., betaXG, sebetaXG, betaYG, sebetaYG, alphahatstar, sealphahatstar) were obtained from the linear regression adjusted for age, sex, chip, assement centre, and PC1 to PC 40.	For 1SMRsensitivity analyses, summary statistics (i.e., betaXG, sebetaXG, betaYG, sebetaYG, alphahatstar, sealphahatstar) were obtained from the linear regression adjusted for age, sex, chip, assement centre, and PC1 to PC 40.	For 1SMRsensitivity analyses, summary statistics (i.e., betaXG, sebetaXG, betaYG, sebetaYG, alphahatstar, sealphahatstar) were obtained from the linear regression adjusted for age, sex, chip, assement centre, and PC1 to PC 40.	For 1SMRsensitivity analyses, summary statistics (i.e., betaXG, sebetaXG, betaYG, sebetaYG, alphahatstar, sealphahatstar) were obtained from the linear regression adjusted for age, sex, chip, assement centre, and PC1 to PC 40.	For 1SMRsensitivity analyses, summary statistics (i.e., betaXG, sebetaXG, betaYG, sebetaYG, alphahatstar, sealphahatstar) were obtained from the linear regression adjusted for age, sex, chip, assement centre, and PC1 to PC 40.	For 1SMRsensitivity analyses, summary statistics (i.e., betaXG, sebetaXG, betaYG, sebetaYG, alphahatstar, sealphahatstar) were obtained from the linear regression adjusted for age, sex, chip, assement centre, and PC1 to PC 40.	For 1SMRsensitivity analyses, summary statistics (i.e., betaXG, sebetaXG, betaYG, sebetaYG, alphahatstar, sealphahatstar) were obtained from the linear regression adjusted for age, sex, chip, assement centre, and PC1 to PC 40.	For 1SMRsensitivity analyses, summary statistics (i.e., betaXG, sebetaXG, betaYG, sebetaYG, alphahatstar, sealphahatstar) were obtained from the linear regression adjusted for age, sex, chip, assement centre, and PC1 to PC 40.	For 1SMRsensitivity analyses, summary statistics (i.e., betaXG, sebetaXG, betaYG, sebetaYG, alphahatstar, sealphahatstar) were obtained from the linear regression adjusted for age, sex, chip, assement centre, and PC1 to PC 40.	For 1SMRsensitivity analyses, summary statistics (i.e., betaXG, sebetaXG, betaYG, sebetaYG, alphahatstar, sealphahatstar) were obtained from the linear regression adjusted for age, sex, chip, assement centre, and PC1 to PC 40.	For 1SMRsensitivity analyses, summary statistics (i.e., betaXG, sebetaXG, betaYG, sebetaYG, alphahatstar, sealphahatstar) were obtained from the linear regression adjusted for age, sex, chip, assement centre, and PC1 to PC 40.	For 1SMRsensitivity analyses, summary statistics (i.e., betaXG, sebetaXG, betaYG, sebetaYG, alphahatstar, sealphahatstar) were obtained from the linear regression adjusted for age, sex, chip, assement centre, and PC1 to PC 40.	For 1SMRsensitivity analyses, summary statistics (i.e., betaXG, sebetaXG, betaYG, sebetaYG, alphahatstar, sealphahatstar) were obtained from the linear regression adjusted for age, sex, chip, assement centre, and PC1 to PC 40.	For 1SMRsensitivity analyses, summary statistics (i.e., betaXG, sebetaXG, betaYG, sebetaYG, alphahatstar, sealphahatstar) were obtained from the linear regression adjusted for age, sex, chip, assement centre, and PC1 to PC 40.	For 1SMRsensitivity analyses, summary statistics (i.e., betaXG, sebetaXG, betaYG, sebetaYG, alphahatstar, sealphahatstar) were obtained from the linear regression adjusted for age, sex, chip, assement centre, and PC1 to PC 40.	For 1SMRsensitivity analyses, summary statistics (i.e., betaXG, sebetaXG, betaYG, sebetaYG, alphahatstar, sealphahatstar) were obtained from the linear regression adjusted for age, sex, chip, assement centre, and PC1 to PC 40.	For 1SMRsensitivity analyses, summary statistics (i.e., betaXG, sebetaXG, betaYG, sebetaYG, alphahatstar, sealphahatstar) were obtained from the linear regression adjusted for age, sex, chip, assement centre, and PC1 to PC 40.	For 1SMRsensitivity analyses, summary statistics (i.e., betaXG, sebetaXG, betaYG, sebetaYG, alphahatstar, sealphahatstar) were obtained from the linear regression adjusted for age, sex, chip, assement centre, and PC1 to PC 40.	For 1SMRsensitivity analyses, summary statistics (i.e., betaXG, sebetaXG, betaYG, sebetaYG, alphahatstar, sealphahatstar) were obtained from the linear regression adjusted for age, sex, chip, assement centre, and PC1 to PC 40.	For 1SMRsensitivity analyses, summary statistics (i.e., betaXG, sebetaXG, betaYG, sebetaYG, alphahatstar, sealphahatstar) were obtained from the linear regression adjusted for age, sex, chip, assement centre, and PC1 to PC 40.	For 1SMRsensitivity analyses, summary statistics (i.e., betaXG, sebetaXG, betaYG, sebetaYG, alphahatstar, sealphahatstar) were obtained from the linear regression adjusted for age, sex, chip, assement centre, and PC1 to PC 40.	For 1SMRsensitivity analyses, summary statistics (i.e., betaXG, sebetaXG, betaYG, sebetaYG, alphahatstar, sealphahatstar) were obtained from the linear regression adjusted for age, sex, chip, assement centre, and PC1 to PC 40.	For 1SMRsensitivity analyses, summary statistics (i.e., betaXG, sebetaXG, betaYG, sebetaYG, alphahatstar, sealphahatstar) were obtained from the linear regression adjusted for age, sex, chip, assement centre, and PC1 to PC 40.	For 1SMRsensitivity analyses, summary statistics (i.e., betaXG, sebetaXG, betaYG, sebetaYG, alphahatstar, sealphahatstar) were obtained from the linear regression adjusted for age, sex, chip, assement centre, and PC1 to PC 40.	For 1SMRsensitivity analyses, summary statistics (i.e., betaXG, sebetaXG, betaYG, sebetaYG, alphahatstar, sealphahatstar) were obtained from the linear regression adjusted for age, sex, chip, assement centre, and PC1 to PC 40.	For 1SMRsensitivity analyses, summary statistics (i.e., betaXG, sebetaXG, betaYG, sebetaYG, alphahatstar, sealphahatstar) were obtained from the linear regression adjusted for age, sex, chip, assement centre, and PC1 to PC 40.	For 1SMRsensitivity analyses, summary statistics (i.e., betaXG, sebetaXG, betaYG, sebetaYG, alphahatstar, sealphahatstar) were obtained from the linear regression adjusted for age, sex, chip, assement centre, and PC1 to PC 40.	For 1SMRsensitivity analyses, summary statistics (i.e., betaXG, sebetaXG, betaYG, sebetaYG, alphahatstar, sealphahatstar) were obtained from the linear regression adjusted for age, sex, chip, assement centre, and PC1 to PC 40.	For 1SMRsensitivity analyses, summary statistics (i.e., betaXG, sebetaXG, betaYG, sebetaYG, alphahatstar, sealphahatstar) were obtained from the linear regression adjusted for age, sex, chip, assement centre, and PC1 to PC 40.	For 1SMRsensitivity analyses, summary statistics (i.e., betaXG, sebetaXG, betaYG, sebetaYG, alphahatstar, sealphahatstar) were obtained from the linear regression adjusted for age, sex, chip, assement centre, and PC1 to PC 40.	For 1SMRsensitivity analyses, summary statistics (i.e., betaXG, sebetaXG, betaYG, sebetaYG, alphahatstar, sealphahatstar) were obtained from the linear regression adjusted for age, sex, chip, assement centre, and PC1 to PC 40.	For 1SMRsensitivity analyses, summary statistics (i.e., betaXG, sebetaXG, betaYG, sebetaYG, alphahatstar, sealphahatstar) were obtained from the linear regression adjusted for age, sex, chip, assement centre, and PC1 to PC 40.	For 1SMRsensitivity analyses, summary statistics (i.e., betaXG, sebetaXG, betaYG, sebetaYG, alphahatstar, sealphahatstar) were obtained from the linear regression adjusted for age, sex, chip, assement centre, and PC1 to PC 40.	For 1SMRsensitivity analyses, summary statistics (i.e., betaXG, sebetaXG, betaYG, sebetaYG, alphahatstar, sealphahatstar) were obtained from the linear regression adjusted for age, sex, chip, assement centre, and PC1 to PC 40.	For 1SMRsensitivity analyses, summary statistics (i.e., betaXG, sebetaXG, betaYG, sebetaYG, alphahatstar, sealphahatstar) were obtained from the linear regression adjusted for age, sex, chip, assement centre, and PC1 to PC 40.	For 1SMRsensitivity analyses, summary statistics (i.e., betaXG, sebetaXG, betaYG, sebetaYG, alphahatstar, sealphahatstar) were obtained from the linear regression adjusted for age, sex, chip, assement centre, and PC1 to PC 40.	For 1SMRsensitivity analyses, summary statistics (i.e., betaXG, sebetaXG, betaYG, sebetaYG, alphahatstar, sealphahatstar) were obtained from the linear regression adjusted for age, sex, chip, assement centre, and PC1 to PC 40.	For 1SMRsensitivity analyses, summary statistics (i.e., betaXG, sebetaXG, betaYG, sebetaYG, alphahatstar, sealphahatstar) were obtained from the linear regression adjusted for age, sex, chip, assement centre, and PC1 to PC 40.	For 1SMRsensitivity analyses, summary statistics (i.e., betaXG, sebetaXG, betaYG, sebetaYG, alphahatstar, sealphahatstar) were obtained from the linear regression adjusted for age, sex, chip, assement centre, and PC1 to PC 40.	For 1SMRsensitivity analyses, summary statistics (i.e., betaXG, sebetaXG, betaYG, sebetaYG, alphahatstar, sealphahatstar) were obtained from the linear regression adjusted for age, sex, chip, assement centre, and PC1 to PC 40.	For 1SMRsensitivity analyses, summary statistics (i.e., betaXG, sebetaXG, betaYG, sebetaYG, alphahatstar, sealphahatstar) were obtained from the linear regression adjusted for age, sex, chip, assement centre, and PC1 to PC 40.	For 1SMRsensitivity analyses, summary statistics (i.e., betaXG, sebetaXG, betaYG, sebetaYG, alphahatstar, sealphahatstar) were obtained from the linear regression adjusted for age, sex, chip, assement centre, and PC1 to PC 40.	For 1SMRsensitivity analyses, summary statistics (i.e., betaXG, sebetaXG, betaYG, sebetaYG, alphahatstar, sealphahatstar) were obtained from the linear regression adjusted for age, sex, chip, assement centre, and PC1 to PC 40.	For 1SMRsensitivity analyses, summary statistics (i.e., betaXG, sebetaXG, betaYG, sebetaYG, alphahatstar, sealphahatstar) were obtained from the linear regression adjusted for age, sex, chip, assement centre, and PC1 to PC 40.	For 1SMRsensitivity analyses, summary statistics (i.e., betaXG, sebetaXG, betaYG, sebetaYG, alphahatstar, sealphahatstar) were obtained from the linear regression adjusted for age, sex, chip, assement centre, and PC1 to PC 40.	For 1SMRsensitivity analyses, summary statistics (i.e., betaXG, sebetaXG, betaYG, sebetaYG, alphahatstar, sealphahatstar) were obtained from the linear regression adjusted for age, sex, chip, assement centre, and PC1 to PC 40.	For 1SMRsensitivity analyses, summary statistics (i.e., betaXG, sebetaXG, betaYG, sebetaYG, alphahatstar, sealphahatstar) were obtained from the linear regression adjusted for age, sex, chip, assement centre, and PC1 to PC 40.	For 1SMRsensitivity analyses, summary statistics (i.e., betaXG, sebetaXG, betaYG, sebetaYG, alphahatstar, sealphahatstar) were obtained from the linear regression adjusted for age, sex, chip, assement centre, and PC1 to PC 40.	For 1SMRsensitivity analyses, summary statistics (i.e., betaXG, sebetaXG, betaYG, sebetaYG, alphahatstar, sealphahatstar) were obtained from the linear regression adjusted for age, sex, chip, assement centre, and PC1 to PC 40.	For 1SMRsensitivity analyses, summary statistics (i.e., betaXG, sebetaXG, betaYG, sebetaYG, alphahatstar, sealphahatstar) were obtained from the linear regression adjusted for age, sex, chip, assement centre, and PC1 to PC 40.	For 1SMRsensitivity analyses, summary statistics (i.e., betaXG, sebetaXG, betaYG, sebetaYG, alphahatstar, sealphahatstar) were obtained from the linear regression adjusted for age, sex, chip, assement centre, and PC1 to PC 40.	For 1SMRsensitivity analyses, summary statistics (i.e., betaXG, sebetaXG, betaYG, sebetaYG, alphahatstar, sealphahatstar) were obtained from the linear regression adjusted for age, sex, chip, assement centre, and PC1 to PC 40.	For 1SMRsensitivity analyses, summary statistics (i.e., betaXG, sebetaXG, betaYG, sebetaYG, alphahatstar, sealphahatstar) were obtained from the linear regression adjusted for age, sex, chip, assement centre, and PC1 to PC 40.	For 1SMRsensitivity analyses, summary statistics (i.e., betaXG, sebetaXG, betaYG, sebetaYG, alphahatstar, sealphahatstar) were obtained from the linear regression adjusted for age, sex, chip, assement centre, and PC1 to PC 40.	For 1SMRsensitivity analyses, summary statistics (i.e., betaXG, sebetaXG, betaYG, sebetaYG, alphahatstar, sealphahatstar) were obtained from the linear regression adjusted for age, sex, chip, assement centre, and PC1 to PC 40.	For 1SMRsensitivity analyses, summary statistics (i.e., betaXG, sebetaXG, betaYG, sebetaYG, alphahatstar, sealphahatstar) were obtained from the linear regression adjusted for age, sex, chip, assement centre, and PC1 to PC 40.	For 1SMRsensitivity analyses, summary statistics (i.e., betaXG, sebetaXG, betaYG, sebetaYG, alphahatstar, sealphahatstar) were obtained from the linear regression adjusted for age, sex, chip, assement centre, and PC1 to PC 40.	For 1SMRsensitivity analyses, summary statistics (i.e., betaXG, sebetaXG, betaYG, sebetaYG, alphahatstar, sealphahatstar) were obtained from the linear regression adjusted for age, sex, chip, assement centre, and PC1 to PC 40.	For 1SMRsensitivity analyses, summary statistics (i.e., betaXG, sebetaXG, betaYG, sebetaYG, alphahatstar, sealphahatstar) were obtained from the linear regression adjusted for age, sex, chip, assement centre, and PC1 to PC 40.	For 1SMRsensitivity analyses, summary statistics (i.e., betaXG, sebetaXG, betaYG, sebetaYG, alphahatstar, sealphahatstar) were obtained from the linear regression adjusted for age, sex, chip, assement centre, and PC1 to PC 40.	For 1SMRsensitivity analyses, summary statistics (i.e., betaXG, sebetaXG, betaYG, sebetaYG, alphahatstar, sealphahatstar) were obtained from the linear regression adjusted for age, sex, chip, assement centre, and PC1 to PC 40.	For 1SMRsensitivity analyses, summary statistics (i.e., betaXG, sebetaXG, betaYG, sebetaYG, alphahatstar, sealphahatstar) were obtained from the linear regression adjusted for age, sex, chip, assement centre, and PC1 to PC 40.	For 1SMRsensitivity analyses, summary statistics (i.e., betaXG, sebetaXG, betaYG, sebetaYG, alphahatstar, sealphahatstar) were obtained from the linear regression adjusted for age, sex, chip, assement centre, and PC1 to PC 40.	For 1SMRsensitivity analyses, summary statistics (i.e., betaXG, sebetaXG, betaYG, sebetaYG, alphahatstar, sealphahatstar) were obtained from the linear regression adjusted for age, sex, chip, assement centre, and PC1 to PC 40.	For 1SMRsensitivity analyses, summary statistics (i.e., betaXG, sebetaXG, betaYG, sebetaYG, alphahatstar, sealphahatstar) were obtained from the linear regression adjusted for age, sex, chip, assement centre, and PC1 to PC 40.	For 1SMRsensitivity analyses, summary statistics (i.e., betaXG, sebetaXG, betaYG, sebetaYG, alphahatstar, sealphahatstar) were obtained from the linear regression adjusted for age, sex, chip, assement centre, and PC1 to PC 40.	For 1SMRsensitivity analyses, summary statistics (i.e., betaXG, sebetaXG, betaYG, sebetaYG, alphahatstar, sealphahatstar) were obtained from the linear regression adjusted for age, sex, chip, assement centre, and PC1 to PC 40.	For 1SMRsensitivity analyses, summary statistics (i.e., betaXG, sebetaXG, betaYG, sebetaYG, alphahatstar, sealphahatstar) were obtained from the linear regression adjusted for age, sex, chip, assement centre, and PC1 to PC 40.	For 1SMRsensitivity analyses, summary statistics (i.e., betaXG, sebetaXG, betaYG, sebetaYG, alphahatstar, sealphahatstar) were obtained from the linear regression adjusted for age, sex, chip, assement centre, and PC1 to PC 40.	For 1SMRsensitivity analyses, summary statistics (i.e., betaXG, sebetaXG, betaYG, sebetaYG, alphahatstar, sealphahatstar) were obtained from the linear regression adjusted for age, sex, chip, assement centre, and PC1 to PC 40.	For 1SMRsensitivity analyses, summary statistics (i.e., betaXG, sebetaXG, betaYG, sebetaYG, alphahatstar, sealphahatstar) were obtained from the linear regression adjusted for age, sex, chip, assement centre, and PC1 to PC 40.	For 1SMRsensitivity analyses, summary statistics (i.e., betaXG, sebetaXG, betaYG, sebetaYG, alphahatstar, sealphahatstar) were obtained from the linear regression adjusted for age, sex, chip, assement centre, and PC1 to PC 40.	For 1SMRsensitivity analyses, summary statistics (i.e., betaXG, sebetaXG, betaYG, sebetaYG, alphahatstar, sealphahatstar) were obtained from the linear regression adjusted for age, sex, chip, assement centre, and PC1 to PC 40.	For 1SMRsensitivity analyses, summary statistics (i.e., betaXG, sebetaXG, betaYG, sebetaYG, alphahatstar, sealphahatstar) were obtained from the linear regression adjusted for age, sex, chip, assement centre, and PC1 to PC 40.	For 1SMRsensitivity analyses, summary statistics (i.e., betaXG, sebetaXG, betaYG, sebetaYG, alphahatstar, sealphahatstar) were obtained from the linear regression adjusted for age, sex, chip, assement centre, and PC1 to PC 40.	For 1SMRsensitivity analyses, summary statistics (i.e., betaXG, sebetaXG, betaYG, sebetaYG, alphahatstar, sealphahatstar) were obtained from the linear regression adjusted for age, sex, chip, assement centre, and PC1 to PC 40.	For 1SMRsensitivity analyses, summary statistics (i.e., betaXG, sebetaXG, betaYG, sebetaYG, alphahatstar, sealphahatstar) were obtained from the linear regression adjusted for age, sex, chip, assement centre, and PC1 to PC 40.	For 1SMRsensitivity analyses, summary statistics (i.e., betaXG, sebetaXG, betaYG, sebetaYG, alphahatstar, sealphahatstar) were obtained from the linear regression adjusted for age, sex, chip, assement centre, and PC1 to PC 40.	For 1SMRsensitivity analyses, summary statistics (i.e., betaXG, sebetaXG, betaYG, sebetaYG, alphahatstar, sealphahatstar) were obtained from the linear regression adjusted for age, sex, chip, assement centre, and PC1 to PC 40.	For 1SMRsensitivity analyses, summary statistics (i.e., betaXG, sebetaXG, betaYG, sebetaYG, alphahatstar, sealphahatstar) were obtained from the linear regression adjusted for age, sex, chip, assement centre, and PC1 to PC 40.	For 1SMRsensitivity analyses, summary statistics (i.e., betaXG, sebetaXG, betaYG, sebetaYG, alphahatstar, sealphahatstar) were obtained from the linear regression adjusted for age, sex, chip, assement centre, and PC1 to PC 40.	For 1SMRsensitivity analyses, summary statistics (i.e., betaXG, sebetaXG, betaYG, sebetaYG, alphahatstar, sealphahatstar) were obtained from the linear regression adjusted for age, sex, chip, assement centre, and PC1 to PC 40.	For 1SMRsensitivity analyses, summary statistics (i.e., betaXG, sebetaXG, betaYG, sebetaYG, alphahatstar, sealphahatstar) were obtained from the linear regression adjusted for age, sex, chip, assement centre, and PC1 to PC 40.	For 1SMRsensitivity analyses, summary statistics (i.e., betaXG, sebetaXG, betaYG, sebetaYG, alphahatstar, sealphahatstar) were obtained from the linear regression adjusted for age, sex, chip, assement centre, and PC1 to PC 40.	For 1SMRsensitivity analyses, summary statistics (i.e., betaXG, sebetaXG, betaYG, sebetaYG, alphahatstar, sealphahatstar) were obtained from the linear regression adjusted for age, sex, chip, assement centre, and PC1 to PC 40.	For 1SMRsensitivity analyses, summary statistics (i.e., betaXG, sebetaXG, betaYG, sebetaYG, alphahatstar, sealphahatstar) were obtained from the linear regression adjusted for age, sex, chip, assement centre, and PC1 to PC 40.	For 1SMRsensitivity analyses, summary statistics (i.e., betaXG, sebetaXG, betaYG, sebetaYG, alphahatstar, sealphahatstar) were obtained from the linear regression adjusted for age, sex, chip, assement centre, and PC1 to PC 40.	For 1SMRsensitivity analyses, summary statistics (i.e., betaXG, sebetaXG, betaYG, sebetaYG, alphahatstar, sealphahatstar) were obtained from the linear regression adjusted for age, sex, chip, assement centre, and PC1 to PC 40.	For 1SMRsensitivity analyses, summary statistics (i.e., betaXG, sebetaXG, betaYG, sebetaYG, alphahatstar, sealphahatstar) were obtained from the linear regression adjusted for age, sex, chip, assement centre, and PC1 to PC 40.	For 1SMRsensitivity analyses, summary statistics (i.e., betaXG, sebetaXG, betaYG, sebetaYG, alphahatstar, sealphahatstar) were obtained from the linear regression adjusted for age, sex, chip, assement centre, and PC1 to PC 40.	For 1SMRsensitivity analyses, summary statistics (i.e., betaXG, sebetaXG, betaYG, sebetaYG, alphahatstar, sealphahatstar) were obtained from the linear regression adjusted for age, sex, chip, assement centre, and PC1 to PC 40.	For 1SMRsensitivity analyses, summary statistics (i.e., betaXG, sebetaXG, betaYG, sebetaYG, alphahatstar, sealphahatstar) were obtained from the linear regression adjusted for age, sex, chip, assement centre, and PC1 to PC 40.	For 1SMRsensitivity analyses, summary statistics (i.e., betaXG, sebetaXG, betaYG, sebetaYG, alphahatstar, sealphahatstar) were obtained from the linear regression adjusted for age, sex, chip, assement centre, and PC1 to PC 40.	For 1SMRsensitivity analyses, summary statistics (i.e., betaXG, sebetaXG, betaYG, sebetaYG, alphahatstar, sealphahatstar) were obtained from the linear regression adjusted for age, sex, chip, assement centre, and PC1 to PC 40.	For 1SMRsensitivity analyses, summary statistics (i.e., betaXG, sebetaXG, betaYG, sebetaYG, alphahatstar, sealphahatstar) were obtained from the linear regression adjusted for age, sex, chip, assement centre, and PC1 to PC 40.	For 1SMRsensitivity analyses, summary statistics (i.e., betaXG, sebetaXG, betaYG, sebetaYG, alphahatstar, sealphahatstar) were obtained from the linear regression adjusted for age, sex, chip, assement centre, and PC1 to PC 40.	For 1SMRsensitivity analyses, summary statistics (i.e., betaXG, sebetaXG, betaYG, sebetaYG, alphahatstar, sealphahatstar) were obtained from the linear regression adjusted for age, sex, chip, assement centre, and PC1 to PC 40.	For 1SMRsensitivity analyses, summary statistics (i.e., betaXG, sebetaXG, betaYG, sebetaYG, alphahatstar, sealphahatstar) were obtained from the linear regression adjusted for age, sex, chip, assement centre, and PC1 to PC 40.	For 1SMRsensitivity analyses, summary statistics (i.e., betaXG, sebetaXG, betaYG, sebetaYG, alphahatstar, sealphahatstar) were obtained from the linear regression adjusted for age, sex, chip, assement centre, and PC1 to PC 40.	For 1SMRsensitivity analyses, summary statistics (i.e., betaXG, sebetaXG, betaYG, sebetaYG, alphahatstar, sealphahatstar) were obtained from the linear regression adjusted for age, sex, chip, assement centre, and PC1 to PC 40.	For 1SMRsensitivity analyses, summary statistics (i.e., betaXG, sebetaXG, betaYG, sebetaYG, alphahatstar, sealphahatstar) were obtained from the linear regression adjusted for age, sex, chip, assement centre, and PC1 to PC 40.	For 1SMRsensitivity analyses, summary statistics (i.e., betaXG, sebetaXG, betaYG, sebetaYG, alphahatstar, sealphahatstar) were obtained from the linear regression adjusted for age, sex, chip, assement centre, and PC1 to PC 40.	For 1SMRsensitivity analyses, summary statistics (i.e., betaXG, sebetaXG, betaYG, sebetaYG, alphahatstar, sealphahatstar) were obtained from the linear regression adjusted for age, sex, chip, assement centre, and PC1 to PC 40.	For 1SMRsensitivity analyses, summary statistics (i.e., betaXG, sebetaXG, betaYG, sebetaYG, alphahatstar, sealphahatstar) were obtained from the linear regression adjusted for age, sex, chip, assement centre, and PC1 to PC 40.	For 1SMRsensitivity analyses, summary statistics (i.e., betaXG, sebetaXG, betaYG, sebetaYG, alphahatstar, sealphahatstar) were obtained from the linear regression adjusted for age, sex, chip, assement centre, and PC1 to PC 40.	For 1SMRsensitivity analyses, summary statistics (i.e., betaXG, sebetaXG, betaYG, sebetaYG, alphahatstar, sealphahatstar) were obtained from the linear regression adjusted for age, sex, chip, assement centre, and PC1 to PC 40.	For 1SMRsensitivity analyses, summary statistics (i.e., betaXG, sebetaXG, betaYG, sebetaYG, alphahatstar, sealphahatstar) were obtained from the linear regression adjusted for age, sex, chip, assement centre, and PC1 to PC 40.	For 1SMRsensitivity analyses, summary statistics (i.e., betaXG, sebetaXG, betaYG, sebetaYG, alphahatstar, sealphahatstar) were obtained from the linear regression adjusted for age, sex, chip, assement centre, and PC1 to PC 40.	For 1SMRsensitivity analyses, summary statistics (i.e., betaXG, sebetaXG, betaYG, sebetaYG, alphahatstar, sealphahatstar) were obtained from the linear regression adjusted for age, sex, chip, assement centre, and PC1 to PC 40.	For 1SMRsensitivity analyses, summary statistics (i.e., betaXG, sebetaXG, betaYG, sebetaYG, alphahatstar, sealphahatstar) were obtained from the linear regression adjusted for age, sex, chip, assement centre, and PC1 to PC 40.	For 1SMRsensitivity analyses, summary statistics (i.e., betaXG, sebetaXG, betaYG, sebetaYG, alphahatstar, sealphahatstar) were obtained from the linear regression adjusted for age, sex, chip, assement centre, and PC1 to PC 40.	For 1SMRsensitivity analyses, summary statistics (i.e., betaXG, sebetaXG, betaYG, sebetaYG, alphahatstar, sealphahatstar) were obtained from the linear regression adjusted for age, sex, chip, assement centre, and PC1 to PC 40.	For 1SMRsensitivity analyses, summary statistics (i.e., betaXG, sebetaXG, betaYG, sebetaYG, alphahatstar, sealphahatstar) were obtained from the linear regression adjusted for age, sex, chip, assement centre, and PC1 to PC 40.	For 1SMRsensitivity analyses, summary statistics (i.e., betaXG, sebetaXG, betaYG, sebetaYG, alphahatstar, sealphahatstar) were obtained from the linear regression adjusted for age, sex, chip, assement centre, and PC1 to PC 40.	For 1SMRsensitivity analyses, summary statistics (i.e., betaXG, sebetaXG, betaYG, sebetaYG, alphahatstar, sealphahatstar) were obtained from the linear regression adjusted for age, sex, chip, assement centre, and PC1 to PC 40.	For 1SMRsensitivity analyses, summary statistics (i.e., betaXG, sebetaXG, betaYG, sebetaYG, alphahatstar, sealphahatstar) were obtained from the linear regression adjusted for age, sex, chip, assement centre, and PC1 to PC 40.	For 1SMRsensitivity analyses, summary statistics (i.e., betaXG, sebetaXG, betaYG, sebetaYG, alphahatstar, sealphahatstar) were obtained from the linear regression adjusted for age, sex, chip, assement centre, and PC1 to PC 40.	For 1SMRsensitivity analyses, summary statistics (i.e., betaXG, sebetaXG, betaYG, sebetaYG, alphahatstar, sealphahatstar) were obtained from the linear regression adjusted for age, sex, chip, assement centre, and PC1 to PC 40.	For 1SMRsensitivity analyses, summary statistics (i.e., betaXG, sebetaXG, betaYG, sebetaYG, alphahatstar, sealphahatstar) were obtained from the linear regression adjusted for age, sex, chip, assement centre, and PC1 to PC 40.	For 1SMRsensitivity analyses, summary statistics (i.e., betaXG, sebetaXG, betaYG, sebetaYG, alphahatstar, sealphahatstar) were obtained from the linear regression adjusted for age, sex, chip, assement centre, and PC1 to PC 40.	For 1SMRsensitivity analyses, summary statistics (i.e., betaXG, sebetaXG, betaYG, sebetaYG, alphahatstar, sealphahatstar) were obtained from the linear regression adjusted for age, sex, chip, assement centre, and PC1 to PC 40.	For 1SMRsensitivity analyses, summary statistics (i.e., betaXG, sebetaXG, betaYG, sebetaYG, alphahatstar, sealphahatstar) were obtained from the linear regression adjusted for age, sex, chip, assement centre, and PC1 to PC 40.	For 1SMRsensitivity analyses, summary statistics (i.e., betaXG, sebetaXG, betaYG, sebetaYG, alphahatstar, sealphahatstar) were obtained from the linear regression adjusted for age, sex, chip, assement centre, and PC1 to PC 40.	For 1SMRsensitivity analyses, summary statistics (i.e., betaXG, sebetaXG, betaYG, sebetaYG, alphahatstar, sealphahatstar) were obtained from the linear regression adjusted for age, sex, chip, assement centre, and PC1 to PC 40.	For 1SMRsensitivity analyses, summary statistics (i.e., betaXG, sebetaXG, betaYG, sebetaYG, alphahatstar, sealphahatstar) were obtained from the linear regression adjusted for age, sex, chip, assement centre, and PC1 to PC 40.	For 1SMRsensitivity analyses, summary statistics (i.e., betaXG, sebetaXG, betaYG, sebetaYG, alphahatstar, sealphahatstar) were obtained from the linear regression adjusted for age, sex, chip, assement centre, and PC1 to PC 40.	For 1SMRsensitivity analyses, summary statistics (i.e., betaXG, sebetaXG, betaYG, sebetaYG, alphahatstar, sealphahatstar) were obtained from the linear regression adjusted for age, sex, chip, assement centre, and PC1 to PC 40.	For 1SMRsensitivity analyses, summary statistics (i.e., betaXG, sebetaXG, betaYG, sebetaYG, alphahatstar, sealphahatstar) were obtained from the linear regression adjusted for age, sex, chip, assement centre, and PC1 to PC 40.	For 1SMRsensitivity analyses, summary statistics (i.e., betaXG, sebetaXG, betaYG, sebetaYG, alphahatstar, sealphahatstar) were obtained from the linear regression adjusted for age, sex, chip, assement centre, and PC1 to PC 40.	For 1SMRsensitivity analyses, summary statistics (i.e., betaXG, sebetaXG, betaYG, sebetaYG, alphahatstar, sealphahatstar) were obtained from the linear regression adjusted for age, sex, chip, assement centre, and PC1 to PC 40.	For 1SMRsensitivity analyses, summary statistics (i.e., betaXG, sebetaXG, betaYG, sebetaYG, alphahatstar, sealphahatstar) were obtained from the linear regression adjusted for age, sex, chip, assement centre, and PC1 to PC 40.	For 1SMRsensitivity analyses, summary statistics (i.e., betaXG, sebetaXG, betaYG, sebetaYG, alphahatstar, sealphahatstar) were obtained from the linear regression adjusted for age, sex, chip, assement centre, and PC1 to PC 40.	For 1SMRsensitivity analyses, summary statistics (i.e., betaXG, sebetaXG, betaYG, sebetaYG, alphahatstar, sealphahatstar) were obtained from the linear regression adjusted for age, sex, chip, assement centre, and PC1 to PC 40.	For 1SMRsensitivity analyses, summary statistics (i.e., betaXG, sebetaXG, betaYG, sebetaYG, alphahatstar, sealphahatstar) were obtained from the linear regression adjusted for age, sex, chip, assement centre, and PC1 to PC 40.	For 1SMRsensitivity analyses, summary statistics (i.e., betaXG, sebetaXG, betaYG, sebetaYG, alphahatstar, sealphahatstar) were obtained from the linear regression adjusted for age, sex, chip, assement centre, and PC1 to PC 40.	For 1SMRsensitivity analyses, summary statistics (i.e., betaXG, sebetaXG, betaYG, sebetaYG, alphahatstar, sealphahatstar) were obtained from the linear regression adjusted for age, sex, chip, assement centre, and PC1 to PC 40.	For 1SMRsensitivity analyses, summary statistics (i.e., betaXG, sebetaXG, betaYG, sebetaYG, alphahatstar, sealphahatstar) were obtained from the linear regression adjusted for age, sex, chip, assement centre, and PC1 to PC 40.	For 1SMRsensitivity analyses, summary statistics (i.e., betaXG, sebetaXG, betaYG, sebetaYG, alphahatstar, sealphahatstar) were obtained from the linear regression adjusted for age, sex, chip, assement centre, and PC1 to PC 40.	For 1SMRsensitivity analyses, summary statistics (i.e., betaXG, sebetaXG, betaYG, sebetaYG, alphahatstar, sealphahatstar) were obtained from the linear regression adjusted for age, sex, chip, assement centre, and PC1 to PC 40.	For 1SMRsensitivity analyses, summary statistics (i.e., betaXG, sebetaXG, betaYG, sebetaYG, alphahatstar, sealphahatstar) were obtained from the linear regression adjusted for age, sex, chip, assement centre, and PC1 to PC 40.	For 1SMRsensitivity analyses, summary statistics (i.e., betaXG, sebetaXG, betaYG, sebetaYG, alphahatstar, sealphahatstar) were obtained from the linear regression adjusted for age, sex, chip, assement centre, and PC1 to PC 40.	For 1SMRsensitivity analyses, summary statistics (i.e., betaXG, sebetaXG, betaYG, sebetaYG, alphahatstar, sealphahatstar) were obtained from the linear regression adjusted for age, sex, chip, assement centre, and PC1 to PC 40.	For 1SMRsensitivity analyses, summary statistics (i.e., betaXG, sebetaXG, betaYG, sebetaYG, alphahatstar, sealphahatstar) were obtained from the linear regression adjusted for age, sex, chip, assement centre, and PC1 to PC 40.	For 1SMRsensitivity analyses, summary statistics (i.e., betaXG, sebetaXG, betaYG, sebetaYG, alphahatstar, sealphahatstar) were obtained from the linear regression adjusted for age, sex, chip, assement centre, and PC1 to PC 40.	For 1SMRsensitivity analyses, summary statistics (i.e., betaXG, sebetaXG, betaYG, sebetaYG, alphahatstar, sealphahatstar) were obtained from the linear regression adjusted for age, sex, chip, assement centre, and PC1 to PC 40.	For 1SMRsensitivity analyses, summary statistics (i.e., betaXG, sebetaXG, betaYG, sebetaYG, alphahatstar, sealphahatstar) were obtained from the linear regression adjusted for age, sex, chip, assement centre, and PC1 to PC 40.	For 1SMRsensitivity analyses, summary statistics (i.e., betaXG, sebetaXG, betaYG, sebetaYG, alphahatstar, sealphahatstar) were obtained from the linear regression adjusted for age, sex, chip, assement centre, and PC1 to PC 40.	For 1SMRsensitivity analyses, summary statistics (i.e., betaXG, sebetaXG, betaYG, sebetaYG, alphahatstar, sealphahatstar) were obtained from the linear regression adjusted for age, sex, chip, assement centre, and PC1 to PC 40.	For 1SMRsensitivity analyses, summary statistics (i.e., betaXG, sebetaXG, betaYG, sebetaYG, alphahatstar, sealphahatstar) were obtained from the linear regression adjusted for age, sex, chip, assement centre, and PC1 to PC 40.	For 1SMRsensitivity analyses, summary statistics (i.e., betaXG, sebetaXG, betaYG, sebetaYG, alphahatstar, sealphahatstar) were obtained from the linear regression adjusted for age, sex, chip, assement centre, and PC1 to PC 40.	For 1SMRsensitivity analyses, summary statistics (i.e., betaXG, sebetaXG, betaYG, sebetaYG, alphahatstar, sealphahatstar) were obtained from the linear regression adjusted for age, sex, chip, assement centre, and PC1 to PC 40.	For 1SMRsensitivity analyses, summary statistics (i.e., betaXG, sebetaXG, betaYG, sebetaYG, alphahatstar, sealphahatstar) were obtained from the linear regression adjusted for age, sex, chip, assement centre, and PC1 to PC 40.	For 1SMRsensitivity analyses, summary statistics (i.e., betaXG, sebetaXG, betaYG, sebetaYG, alphahatstar, sealphahatstar) were obtained from the linear regression adjusted for age, sex, chip, assement centre, and PC1 to PC 40.	For 1SMRsensitivity analyses, summary statistics (i.e., betaXG, sebetaXG, betaYG, sebetaYG, alphahatstar, sealphahatstar) were obtained from the linear regression adjusted for age, sex, chip, assement centre, and PC1 to PC 40.	For 1SMRsensitivity analyses, summary statistics (i.e., betaXG, sebetaXG, betaYG, sebetaYG, alphahatstar, sealphahatstar) were obtained from the linear regression adjusted for age, sex, chip, assement centre, and PC1 to PC 40.	For 1SMRsensitivity analyses, summary statistics (i.e., betaXG, sebetaXG, betaYG, sebetaYG, alphahatstar, sealphahatstar) were obtained from the linear regression adjusted for age, sex, chip, assement centre, and PC1 to PC 40.	For 1SMRsensitivity analyses, summary statistics (i.e., betaXG, sebetaXG, betaYG, sebetaYG, alphahatstar, sealphahatstar) were obtained from the linear regression adjusted for age, sex, chip, assement centre, and PC1 to PC 40.	For 1SMRsensitivity analyses, summary statistics (i.e., betaXG, sebetaXG, betaYG, sebetaYG, alphahatstar, sealphahatstar) were obtained from the linear regression adjusted for age, sex, chip, assement centre, and PC1 to PC 40.	For 1SMRsensitivity analyses, summary statistics (i.e., betaXG, sebetaXG, betaYG, sebetaYG, alphahatstar, sealphahatstar) were obtained from the linear regression adjusted for age, sex, chip, assement centre, and PC1 to PC 40.	For 1SMRsensitivity analyses, summary statistics (i.e., betaXG, sebetaXG, betaYG, sebetaYG, alphahatstar, sealphahatstar) were obtained from the linear regression adjusted for age, sex, chip, assement centre, and PC1 to PC 40.	For 1SMRsensitivity analyses, summary statistics (i.e., betaXG, sebetaXG, betaYG, sebetaYG, alphahatstar, sealphahatstar) were obtained from the linear regression adjusted for age, sex, chip, assement centre, and PC1 to PC 40.	For 1SMRsensitivity analyses, summary statistics (i.e., betaXG, sebetaXG, betaYG, sebetaYG, alphahatstar, sealphahatstar) were obtained from the linear regression adjusted for age, sex, chip, assement centre, and PC1 to PC 40.	For 1SMRsensitivity analyses, summary statistics (i.e., betaXG, sebetaXG, betaYG, sebetaYG, alphahatstar, sealphahatstar) were obtained from the linear regression adjusted for age, sex, chip, assement centre, and PC1 to PC 40.	For 1SMRsensitivity analyses, summary statistics (i.e., betaXG, sebetaXG, betaYG, sebetaYG, alphahatstar, sealphahatstar) were obtained from the linear regression adjusted for age, sex, chip, assement centre, and PC1 to PC 40.	For 1SMRsensitivity analyses, summary statistics (i.e., betaXG, sebetaXG, betaYG, sebetaYG, alphahatstar, sealphahatstar) were obtained from the linear regression adjusted for age, sex, chip, assement centre, and PC1 to PC 40.	For 1SMRsensitivity analyses, summary statistics (i.e., betaXG, sebetaXG, betaYG, sebetaYG, alphahatstar, sealphahatstar) were obtained from the linear regression adjusted for age, sex, chip, assement centre, and PC1 to PC 40.	For 1SMRsensitivity analyses, summary statistics (i.e., betaXG, sebetaXG, betaYG, sebetaYG, alphahatstar, sealphahatstar) were obtained from the linear regression adjusted for age, sex, chip, assement centre, and PC1 to PC 40.	For 1SMRsensitivity analyses, summary statistics (i.e., betaXG, sebetaXG, betaYG, sebetaYG, alphahatstar, sealphahatstar) were obtained from the linear regression adjusted for age, sex, chip, assement centre, and PC1 to PC 40.	For 1SMRsensitivity analyses, summary statistics (i.e., betaXG, sebetaXG, betaYG, sebetaYG, alphahatstar, sealphahatstar) were obtained from the linear regression adjusted for age, sex, chip, assement centre, and PC1 to PC 40.	For 1SMRsensitivity analyses, summary statistics (i.e., betaXG, sebetaXG, betaYG, sebetaYG, alphahatstar, sealphahatstar) were obtained from the linear regression adjusted for age, sex, chip, assement centre, and PC1 to PC 40.	For 1SMRsensitivity analyses, summary statistics (i.e., betaXG, sebetaXG, betaYG, sebetaYG, alphahatstar, sealphahatstar) were obtained from the linear regression adjusted for age, sex, chip, assement centre, and PC1 to PC 40.	For 1SMRsensitivity analyses, summary statistics (i.e., betaXG, sebetaXG, betaYG, sebetaYG, alphahatstar, sealphahatstar) were obtained from the linear regression adjusted for age, sex, chip, assement centre, and PC1 to PC 40.	For 1SMRsensitivity analyses, summary statistics (i.e., betaXG, sebetaXG, betaYG, sebetaYG, alphahatstar, sealphahatstar) were obtained from the linear regression adjusted for age, sex, chip, assement centre, and PC1 to PC 40.	For 1SMRsensitivity analyses, summary statistics (i.e., betaXG, sebetaXG, betaYG, sebetaYG, alphahatstar, sealphahatstar) were obtained from the linear regression adjusted for age, sex, chip, assement centre, and PC1 to PC 40.	For 1SMRsensitivity analyses, summary statistics (i.e., betaXG, sebetaXG, betaYG, sebetaYG, alphahatstar, sealphahatstar) were obtained from the linear regression adjusted for age, sex, chip, assement centre, and PC1 to PC 40.	For 1SMRsensitivity analyses, summary statistics (i.e., betaXG, sebetaXG, betaYG, sebetaYG, alphahatstar, sealphahatstar) were obtained from the linear regression adjusted for age, sex, chip, assement centre, and PC1 to PC 40.	For 1SMRsensitivity analyses, summary statistics (i.e., betaXG, sebetaXG, betaYG, sebetaYG, alphahatstar, sealphahatstar) were obtained from the linear regression adjusted for age, sex, chip, assement centre, and PC1 to PC 40.	For 1SMRsensitivity analyses, summary statistics (i.e., betaXG, sebetaXG, betaYG, sebetaYG, alphahatstar, sealphahatstar) were obtained from the linear regression adjusted for age, sex, chip, assement centre, and PC1 to PC 40.	For 1SMRsensitivity analyses, summary statistics (i.e., betaXG, sebetaXG, betaYG, sebetaYG, alphahatstar, sealphahatstar) were obtained from the linear regression adjusted for age, sex, chip, assement centre, and PC1 to PC 40.	For 1SMRsensitivity analyses, summary statistics (i.e., betaXG, sebetaXG, betaYG, sebetaYG, alphahatstar, sealphahatstar) were obtained from the linear regression adjusted for age, sex, chip, assement centre, and PC1 to PC 40.	For 1SMRsensitivity analyses, summary statistics (i.e., betaXG, sebetaXG, betaYG, sebetaYG, alphahatstar, sealphahatstar) were obtained from the linear regression adjusted for age, sex, chip, assement centre, and PC1 to PC 40.	For 1SMRsensitivity analyses, summary statistics (i.e., betaXG, sebetaXG, betaYG, sebetaYG, alphahatstar, sealphahatstar) were obtained from the linear regression adjusted for age, sex, chip, assement centre, and PC1 to PC 40.	For 1SMRsensitivity analyses, summary statistics (i.e., betaXG, sebetaXG, betaYG, sebetaYG, alphahatstar, sealphahatstar) were obtained from the linear regression adjusted for age, sex, chip, assement centre, and PC1 to PC 40.	For 1SMRsensitivity analyses, summary statistics (i.e., betaXG, sebetaXG, betaYG, sebetaYG, alphahatstar, sealphahatstar) were obtained from the linear regression adjusted for age, sex, chip, assement centre, and PC1 to PC 40.	For 1SMRsensitivity analyses, summary statistics (i.e., betaXG, sebetaXG, betaYG, sebetaYG, alphahatstar, sealphahatstar) were obtained from the linear regression adjusted for age, sex, chip, assement centre, and PC1 to PC 40.	For 1SMRsensitivity analyses, summary statistics (i.e., betaXG, sebetaXG, betaYG, sebetaYG, alphahatstar, sealphahatstar) were obtained from the linear regression adjusted for age, sex, chip, assement centre, and PC1 to PC 40.	For 1SMRsensitivity analyses, summary statistics (i.e., betaXG, sebetaXG, betaYG, sebetaYG, alphahatstar, sealphahatstar) were obtained from the linear regression adjusted for age, sex, chip, assement centre, and PC1 to PC 40.	For 1SMRsensitivity analyses, summary statistics (i.e., betaXG, sebetaXG, betaYG, sebetaYG, alphahatstar, sealphahatstar) were obtained from the linear regression adjusted for age, sex, chip, assement centre, and PC1 to PC 40.	For 1SMRsensitivity analyses, summary statistics (i.e., betaXG, sebetaXG, betaYG, sebetaYG, alphahatstar, sealphahatstar) were obtained from the linear regression adjusted for age, sex, chip, assement centre, and PC1 to PC 40.	For 1SMRsensitivity analyses, summary statistics (i.e., betaXG, sebetaXG, betaYG, sebetaYG, alphahatstar, sealphahatstar) were obtained from the linear regression adjusted for age, sex, chip, assement centre, and PC1 to PC 40.	For 1SMRsensitivity analyses, summary statistics (i.e., betaXG, sebetaXG, betaYG, sebetaYG, alphahatstar, sealphahatstar) were obtained from the linear regression adjusted for age, sex, chip, assement centre, and PC1 to PC 40.	For 1SMRsensitivity analyses, summary statistics (i.e., betaXG, sebetaXG, betaYG, sebetaYG, alphahatstar, sealphahatstar) were obtained from the linear regression adjusted for age, sex, chip, assement centre, and PC1 to PC 40.	For 1SMRsensitivity analyses, summary statistics (i.e., betaXG, sebetaXG, betaYG, sebetaYG, alphahatstar, sealphahatstar) were obtained from the linear regression adjusted for age, sex, chip, assement centre, and PC1 to PC 40.	For 1SMRsensitivity analyses, summary statistics (i.e., betaXG, sebetaXG, betaYG, sebetaYG, alphahatstar, sealphahatstar) were obtained from the linear regression adjusted for age, sex, chip, assement centre, and PC1 to PC 40.	For 1SMRsensitivity analyses, summary statistics (i.e., betaXG, sebetaXG, betaYG, sebetaYG, alphahatstar, sealphahatstar) were obtained from the linear regression adjusted for age, sex, chip, assement centre, and PC1 to PC 40.	For 1SMRsensitivity analyses, summary statistics (i.e., betaXG, sebetaXG, betaYG, sebetaYG, alphahatstar, sealphahatstar) were obtained from the linear regression adjusted for age, sex, chip, assement centre, and PC1 to PC 40.	For 1SMRsensitivity analyses, summary statistics (i.e., betaXG, sebetaXG, betaYG, sebetaYG, alphahatstar, sealphahatstar) were obtained from the linear regression adjusted for age, sex, chip, assement centre, and PC1 to PC 40.	For 1SMRsensitivity analyses, summary statistics (i.e., betaXG, sebetaXG, betaYG, sebetaYG, alphahatstar, sealphahatstar) were obtained from the linear regression adjusted for age, sex, chip, assement centre, and PC1 to PC 40.	For 1SMRsensitivity analyses, summary statistics (i.e., betaXG, sebetaXG, betaYG, sebetaYG, alphahatstar, sealphahatstar) were obtained from the linear regression adjusted for age, sex, chip, assement centre, and PC1 to PC 40.	For 1SMRsensitivity analyses, summary statistics (i.e., betaXG, sebetaXG, betaYG, sebetaYG, alphahatstar, sealphahatstar) were obtained from the linear regression adjusted for age, sex, chip, assement centre, and PC1 to PC 40.	For 1SMRsensitivity analyses, summary statistics (i.e., betaXG, sebetaXG, betaYG, sebetaYG, alphahatstar, sealphahatstar) were obtained from the linear regression adjusted for age, sex, chip, assement centre, and PC1 to PC 40.	For 1SMRsensitivity analyses, summary statistics (i.e., betaXG, sebetaXG, betaYG, sebetaYG, alphahatstar, sealphahatstar) were obtained from the linear regression adjusted for age, sex, chip, assement centre, and PC1 to PC 40.	For 1SMRsensitivity analyses, summary statistics (i.e., betaXG, sebetaXG, betaYG, sebetaYG, alphahatstar, sealphahatstar) were obtained from the linear regression adjusted for age, sex, chip, assement centre, and PC1 to PC 40.	For 1SMRsensitivity analyses, summary statistics (i.e., betaXG, sebetaXG, betaYG, sebetaYG, alphahatstar, sealphahatstar) were obtained from the linear regression adjusted for age, sex, chip, assement centre, and PC1 to PC 40.	For 1SMRsensitivity analyses, summary statistics (i.e., betaXG, sebetaXG, betaYG, sebetaYG, alphahatstar, sealphahatstar) were obtained from the linear regression adjusted for age, sex, chip, assement centre, and PC1 to PC 40.	For 1SMRsensitivity analyses, summary statistics (i.e., betaXG, sebetaXG, betaYG, sebetaYG, alphahatstar, sealphahatstar) were obtained from the linear regression adjusted for age, sex, chip, assement centre, and PC1 to PC 40.	For 1SMRsensitivity analyses, summary statistics (i.e., betaXG, sebetaXG, betaYG, sebetaYG, alphahatstar, sealphahatstar) were obtained from the linear regression adjusted for age, sex, chip, assement centre, and PC1 to PC 40.	For 1SMRsensitivity analyses, summary statistics (i.e., betaXG, sebetaXG, betaYG, sebetaYG, alphahatstar, sealphahatstar) were obtained from the linear regression adjusted for age, sex, chip, assement centre, and PC1 to PC 40.	For 1SMRsensitivity analyses, summary statistics (i.e., betaXG, sebetaXG, betaYG, sebetaYG, alphahatstar, sealphahatstar) were obtained from the linear regression adjusted for age, sex, chip, assement centre, and PC1 to PC 40.	For 1SMRsensitivity analyses, summary statistics (i.e., betaXG, sebetaXG, betaYG, sebetaYG, alphahatstar, sealphahatstar) were obtained from the linear regression adjusted for age, sex, chip, assement centre, and PC1 to PC 40.	For 1SMRsensitivity analyses, summary statistics (i.e., betaXG, sebetaXG, betaYG, sebetaYG, alphahatstar, sealphahatstar) were obtained from the linear regression adjusted for age, sex, chip, assement centre, and PC1 to PC 40.	For 1SMRsensitivity analyses, summary statistics (i.e., betaXG, sebetaXG, betaYG, sebetaYG, alphahatstar, sealphahatstar) were obtained from the linear regression adjusted for age, sex, chip, assement centre, and PC1 to PC 40.	For 1SMRsensitivity analyses, summary statistics (i.e., betaXG, sebetaXG, betaYG, sebetaYG, alphahatstar, sealphahatstar) were obtained from the linear regression adjusted for age, sex, chip, assement centre, and PC1 to PC 40.	For 1SMRsensitivity analyses, summary statistics (i.e., betaXG, sebetaXG, betaYG, sebetaYG, alphahatstar, sealphahatstar) were obtained from the linear regression adjusted for age, sex, chip, assement centre, and PC1 to PC 40.	For 1SMRsensitivity analyses, summary statistics (i.e., betaXG, sebetaXG, betaYG, sebetaYG, alphahatstar, sealphahatstar) were obtained from the linear regression adjusted for age, sex, chip, assement centre, and PC1 to PC 40.	For 1SMRsensitivity analyses, summary statistics (i.e., betaXG, sebetaXG, betaYG, sebetaYG, alphahatstar, sealphahatstar) were obtained from the linear regression adjusted for age, sex, chip, assement centre, and PC1 to PC 40.	For 1SMRsensitivity analyses, summary statistics (i.e., betaXG, sebetaXG, betaYG, sebetaYG, alphahatstar, sealphahatstar) were obtained from the linear regression adjusted for age, sex, chip, assement centre, and PC1 to PC 40.	For 1SMRsensitivity analyses, summary statistics (i.e., betaXG, sebetaXG, betaYG, sebetaYG, alphahatstar, sealphahatstar) were obtained from the linear regression adjusted for age, sex, chip, assement centre, and PC1 to PC 40.	For 1SMRsensitivity analyses, summary statistics (i.e., betaXG, sebetaXG, betaYG, sebetaYG, alphahatstar, sealphahatstar) were obtained from the linear regression adjusted for age, sex, chip, assement centre, and PC1 to PC 40.	For 1SMRsensitivity analyses, summary statistics (i.e., betaXG, sebetaXG, betaYG, sebetaYG, alphahatstar, sealphahatstar) were obtained from the linear regression adjusted for age, sex, chip, assement centre, and PC1 to PC 40.	For 1SMRsensitivity analyses, summary statistics (i.e., betaXG, sebetaXG, betaYG, sebetaYG, alphahatstar, sealphahatstar) were obtained from the linear regression adjusted for age, sex, chip, assement centre, and PC1 to PC 40.	For 1SMRsensitivity analyses, summary statistics (i.e., betaXG, sebetaXG, betaYG, sebetaYG, alphahatstar, sealphahatstar) were obtained from the linear regression adjusted for age, sex, chip, assement centre, and PC1 to PC 40.	For 1SMRsensitivity analyses, summary statistics (i.e., betaXG, sebetaXG, betaYG, sebetaYG, alphahatstar, sealphahatstar) were obtained from the linear regression adjusted for age, sex, chip, assement centre, and PC1 to PC 40.	For 1SMRsensitivity analyses, summary statistics (i.e., betaXG, sebetaXG, betaYG, sebetaYG, alphahatstar, sealphahatstar) were obtained from the linear regression adjusted for age, sex, chip, assement centre, and PC1 to PC 40.	For 1SMRsensitivity analyses, summary statistics (i.e., betaXG, sebetaXG, betaYG, sebetaYG, alphahatstar, sealphahatstar) were obtained from the linear regression adjusted for age, sex, chip, assement centre, and PC1 to PC 40.	For 1SMRsensitivity analyses, summary statistics (i.e., betaXG, sebetaXG, betaYG, sebetaYG, alphahatstar, sealphahatstar) were obtained from the linear regression adjusted for age, sex, chip, assement centre, and PC1 to PC 40.	For 1SMRsensitivity analyses, summary statistics (i.e., betaXG, sebetaXG, betaYG, sebetaYG, alphahatstar, sealphahatstar) were obtained from the linear regression adjusted for age, sex, chip, assement centre, and PC1 to PC 40.	For 1SMRsensitivity analyses, summary statistics (i.e., betaXG, sebetaXG, betaYG, sebetaYG, alphahatstar, sealphahatstar) were obtained from the linear regression adjusted for age, sex, chip, assement centre, and PC1 to PC 40.	For 1SMRsensitivity analyses, summary statistics (i.e., betaXG, sebetaXG, betaYG, sebetaYG, alphahatstar, sealphahatstar) were obtained from the linear regression adjusted for age, sex, chip, assement centre, and PC1 to PC 40.	For 1SMRsensitivity analyses, summary statistics (i.e., betaXG, sebetaXG, betaYG, sebetaYG, alphahatstar, sealphahatstar) were obtained from the linear regression adjusted for age, sex, chip, assement centre, and PC1 to PC 40.	For 1SMRsensitivity analyses, summary statistics (i.e., betaXG, sebetaXG, betaYG, sebetaYG, alphahatstar, sealphahatstar) were obtained from the linear regression adjusted for age, sex, chip, assement centre, and PC1 to PC 40.	For 1SMRsensitivity analyses, summary statistics (i.e., betaXG, sebetaXG, betaYG, sebetaYG, alphahatstar, sealphahatstar) were obtained from the linear regression adjusted for age, sex, chip, assement centre, and PC1 to PC 40.	For 1SMRsensitivity analyses, summary statistics (i.e., betaXG, sebetaXG, betaYG, sebetaYG, alphahatstar, sealphahatstar) were obtained from the linear regression adjusted for age, sex, chip, assement centre, and PC1 to PC 40.	For 1SMRsensitivity analyses, summary statistics (i.e., betaXG, sebetaXG, betaYG, sebetaYG, alphahatstar, sealphahatstar) were obtained from the linear regression adjusted for age, sex, chip, assement centre, and PC1 to PC 40.	For 1SMRsensitivity analyses, summary statistics (i.e., betaXG, sebetaXG, betaYG, sebetaYG, alphahatstar, sealphahatstar) were obtained from the linear regression adjusted for age, sex, chip, assement centre, and PC1 to PC 40.	For 1SMRsensitivity analyses, summary statistics (i.e., betaXG, sebetaXG, betaYG, sebetaYG, alphahatstar, sealphahatstar) were obtained from the linear regression adjusted for age, sex, chip, assement centre, and PC1 to PC 40.	For 1SMRsensitivity analyses, summary statistics (i.e., betaXG, sebetaXG, betaYG, sebetaYG, alphahatstar, sealphahatstar) were obtained from the linear regression adjusted for age, sex, chip, assement centre, and PC1 to PC 40.	For 1SMRsensitivity analyses, summary statistics (i.e., betaXG, sebetaXG, betaYG, sebetaYG, alphahatstar, sealphahatstar) were obtained from the linear regression adjusted for age, sex, chip, assement centre, and PC1 to PC 40.	For 1SMRsensitivity analyses, summary statistics (i.e., betaXG, sebetaXG, betaYG, sebetaYG, alphahatstar, sealphahatstar) were obtained from the linear regression adjusted for age, sex, chip, assement centre, and PC1 to PC 40.	For 1SMRsensitivity analyses, summary statistics (i.e., betaXG, sebetaXG, betaYG, sebetaYG, alphahatstar, sealphahatstar) were obtained from the linear regression adjusted for age, sex, chip, assement centre, and PC1 to PC 40.	For 1SMRsensitivity analyses, summary statistics (i.e., betaXG, sebetaXG, betaYG, sebetaYG, alphahatstar, sealphahatstar) were obtained from the linear regression adjusted for age, sex, chip, assement centre, and PC1 to PC 40.	For 1SMRsensitivity analyses, summary statistics (i.e., betaXG, sebetaXG, betaYG, sebetaYG, alphahatstar, sealphahatstar) were obtained from the linear regression adjusted for age, sex, chip, assement centre, and PC1 to PC 40.	For 1SMRsensitivity analyses, summary statistics (i.e., betaXG, sebetaXG, betaYG, sebetaYG, alphahatstar, sealphahatstar) were obtained from the linear regression adjusted for age, sex, chip, assement centre, and PC1 to PC 40.	For 1SMRsensitivity analyses, summary statistics (i.e., betaXG, sebetaXG, betaYG, sebetaYG, alphahatstar, sealphahatstar) were obtained from the linear regression adjusted for age, sex, chip, assement centre, and PC1 to PC 40.	For 1SMRsensitivity analyses, summary statistics (i.e., betaXG, sebetaXG, betaYG, sebetaYG, alphahatstar, sealphahatstar) were obtained from the linear regression adjusted for age, sex, chip, assement centre, and PC1 to PC 40.	For 1SMRsensitivity analyses, summary statistics (i.e., betaXG, sebetaXG, betaYG, sebetaYG, alphahatstar, sealphahatstar) were obtained from the linear regression adjusted for age, sex, chip, assement centre, and PC1 to PC 40.	For 1SMRsensitivity analyses, summary statistics (i.e., betaXG, sebetaXG, betaYG, sebetaYG, alphahatstar, sealphahatstar) were obtained from the linear regression adjusted for age, sex, chip, assement centre, and PC1 to PC 40.	For 1SMRsensitivity analyses, summary statistics (i.e., betaXG, sebetaXG, betaYG, sebetaYG, alphahatstar, sealphahatstar) were obtained from the linear regression adjusted for age, sex, chip, assement centre, and PC1 to PC 40.	For 1SMRsensitivity analyses, summary statistics (i.e., betaXG, sebetaXG, betaYG, sebetaYG, alphahatstar, sealphahatstar) were obtained from the linear regression adjusted for age, sex, chip, assement centre, and PC1 to PC 40.	For 1SMRsensitivity analyses, summary statistics (i.e., betaXG, sebetaXG, betaYG, sebetaYG, alphahatstar, sealphahatstar) were obtained from the linear regression adjusted for age, sex, chip, assement centre, and PC1 to PC 40.	For 1SMRsensitivity analyses, summary statistics (i.e., betaXG, sebetaXG, betaYG, sebetaYG, alphahatstar, sealphahatstar) were obtained from the linear regression adjusted for age, sex, chip, assement centre, and PC1 to PC 40.	For 1SMRsensitivity analyses, summary statistics (i.e., betaXG, sebetaXG, betaYG, sebetaYG, alphahatstar, sealphahatstar) were obtained from the linear regression adjusted for age, sex, chip, assement centre, and PC1 to PC 40.	For 1SMRsensitivity analyses, summary statistics (i.e., betaXG, sebetaXG, betaYG, sebetaYG, alphahatstar, sealphahatstar) were obtained from the linear regression adjusted for age, sex, chip, assement centre, and PC1 to PC 40.	For 1SMRsensitivity analyses, summary statistics (i.e., betaXG, sebetaXG, betaYG, sebetaYG, alphahatstar, sealphahatstar) were obtained from the linear regression adjusted for age, sex, chip, assement centre, and PC1 to PC 40.	For 1SMRsensitivity analyses, summary statistics (i.e., betaXG, sebetaXG, betaYG, sebetaYG, alphahatstar, sealphahatstar) were obtained from the linear regression adjusted for age, sex, chip, assement centre, and PC1 to PC 40.	For 1SMRsensitivity analyses, summary statistics (i.e., betaXG, sebetaXG, betaYG, sebetaYG, alphahatstar, sealphahatstar) were obtained from the linear regression adjusted for age, sex, chip, assement centre, and PC1 to PC 40.	For 1SMRsensitivity analyses, summary statistics (i.e., betaXG, sebetaXG, betaYG, sebetaYG, alphahatstar, sealphahatstar) were obtained from the linear regression adjusted for age, sex, chip, assement centre, and PC1 to PC 40.	For 1SMRsensitivity analyses, summary statistics (i.e., betaXG, sebetaXG, betaYG, sebetaYG, alphahatstar, sealphahatstar) were obtained from the linear regression adjusted for age, sex, chip, assement centre, and PC1 to PC 40.	For 1SMRsensitivity analyses, summary statistics (i.e., betaXG, sebetaXG, betaYG, sebetaYG, alphahatstar, sealphahatstar) were obtained from the linear regression adjusted for age, sex, chip, assement centre, and PC1 to PC 40.	For 1SMRsensitivity analyses, summary statistics (i.e., betaXG, sebetaXG, betaYG, sebetaYG, alphahatstar, sealphahatstar) were obtained from the linear regression adjusted for age, sex, chip, assement centre, and PC1 to PC 40.	For 1SMRsensitivity analyses, summary statistics (i.e., betaXG, sebetaXG, betaYG, sebetaYG, alphahatstar, sealphahatstar) were obtained from the linear regression adjusted for age, sex, chip, assement centre, and PC1 to PC 40.	For 1SMRsensitivity analyses, summary statistics (i.e., betaXG, sebetaXG, betaYG, sebetaYG, alphahatstar, sealphahatstar) were obtained from the linear regression adjusted for age, sex, chip, assement centre, and PC1 to PC 40.	For 1SMRsensitivity analyses, summary statistics (i.e., betaXG, sebetaXG, betaYG, sebetaYG, alphahatstar, sealphahatstar) were obtained from the linear regression adjusted for age, sex, chip, assement centre, and PC1 to PC 40.	For 1SMRsensitivity analyses, summary statistics (i.e., betaXG, sebetaXG, betaYG, sebetaYG, alphahatstar, sealphahatstar) were obtained from the linear regression adjusted for age, sex, chip, assement centre, and PC1 to PC 40.	For 1SMRsensitivity analyses, summary statistics (i.e., betaXG, sebetaXG, betaYG, sebetaYG, alphahatstar, sealphahatstar) were obtained from the linear regression adjusted for age, sex, chip, assement centre, and PC1 to PC 40.	For 1SMRsensitivity analyses, summary statistics (i.e., betaXG, sebetaXG, betaYG, sebetaYG, alphahatstar, sealphahatstar) were obtained from the linear regression adjusted for age, sex, chip, assement centre, and PC1 to PC 40.	For 1SMRsensitivity analyses, summary statistics (i.e., betaXG, sebetaXG, betaYG, sebetaYG, alphahatstar, sealphahatstar) were obtained from the linear regression adjusted for age, sex, chip, assement centre, and PC1 to PC 40.	For 1SMRsensitivity analyses, summary statistics (i.e., betaXG, sebetaXG, betaYG, sebetaYG, alphahatstar, sealphahatstar) were obtained from the linear regression adjusted for age, sex, chip, assement centre, and PC1 to PC 40.	For 1SMRsensitivity analyses, summary statistics (i.e., betaXG, sebetaXG, betaYG, sebetaYG, alphahatstar, sealphahatstar) were obtained from the linear regression adjusted for age, sex, chip, assement centre, and PC1 to PC 40.	For 1SMRsensitivity analyses, summary statistics (i.e., betaXG, sebetaXG, betaYG, sebetaYG, alphahatstar, sealphahatstar) were obtained from the linear regression adjusted for age, sex, chip, assement centre, and PC1 to PC 40.	For 1SMRsensitivity analyses, summary statistics (i.e., betaXG, sebetaXG, betaYG, sebetaYG, alphahatstar, sealphahatstar) were obtained from the linear regression adjusted for age, sex, chip, assement centre, and PC1 to PC 40.	For 1SMRsensitivity analyses, summary statistics (i.e., betaXG, sebetaXG, betaYG, sebetaYG, alphahatstar, sealphahatstar) were obtained from the linear regression adjusted for age, sex, chip, assement centre, and PC1 to PC 40.	For 1SMRsensitivity analyses, summary statistics (i.e., betaXG, sebetaXG, betaYG, sebetaYG, alphahatstar, sealphahatstar) were obtained from the linear regression adjusted for age, sex, chip, assement centre, and PC1 to PC 40.	For 1SMRsensitivity analyses, summary statistics (i.e., betaXG, sebetaXG, betaYG, sebetaYG, alphahatstar, sealphahatstar) were obtained from the linear regression adjusted for age, sex, chip, assement centre, and PC1 to PC 40.	For 1SMRsensitivity analyses, summary statistics (i.e., betaXG, sebetaXG, betaYG, sebetaYG, alphahatstar, sealphahatstar) were obtained from the linear regression adjusted for age, sex, chip, assement centre, and PC1 to PC 40.	For 1SMRsensitivity analyses, summary statistics (i.e., betaXG, sebetaXG, betaYG, sebetaYG, alphahatstar, sealphahatstar) were obtained from the linear regression adjusted for age, sex, chip, assement centre, and PC1 to PC 40.	For 1SMRsensitivity analyses, summary statistics (i.e., betaXG, sebetaXG, betaYG, sebetaYG, alphahatstar, sealphahatstar) were obtained from the linear regression adjusted for age, sex, chip, assement centre, and PC1 to PC 40.	For 1SMRsensitivity analyses, summary statistics (i.e., betaXG, sebetaXG, betaYG, sebetaYG, alphahatstar, sealphahatstar) were obtained from the linear regression adjusted for age, sex, chip, assement centre, and PC1 to PC 40.	For 1SMRsensitivity analyses, summary statistics (i.e., betaXG, sebetaXG, betaYG, sebetaYG, alphahatstar, sealphahatstar) were obtained from the linear regression adjusted for age, sex, chip, assement centre, and PC1 to PC 40.	For 1SMRsensitivity analyses, summary statistics (i.e., betaXG, sebetaXG, betaYG, sebetaYG, alphahatstar, sealphahatstar) were obtained from the linear regression adjusted for age, sex, chip, assement centre, and PC1 to PC 40.	For 1SMRsensitivity analyses, summary statistics (i.e., betaXG, sebetaXG, betaYG, sebetaYG, alphahatstar, sealphahatstar) were obtained from the linear regression adjusted for age, sex, chip, assement centre, and PC1 to PC 40.	For 1SMRsensitivity analyses, summary statistics (i.e., betaXG, sebetaXG, betaYG, sebetaYG, alphahatstar, sealphahatstar) were obtained from the linear regression adjusted for age, sex, chip, assement centre, and PC1 to PC 40.	For 1SMRsensitivity analyses, summary statistics (i.e., betaXG, sebetaXG, betaYG, sebetaYG, alphahatstar, sealphahatstar) were obtained from the linear regression adjusted for age, sex, chip, assement centre, and PC1 to PC 40.	For 1SMRsensitivity analyses, summary statistics (i.e., betaXG, sebetaXG, betaYG, sebetaYG, alphahatstar, sealphahatstar) were obtained from the linear regression adjusted for age, sex, chip, assement centre, and PC1 to PC 40.	For 1SMRsensitivity analyses, summary statistics (i.e., betaXG, sebetaXG, betaYG, sebetaYG, alphahatstar, sealphahatstar) were obtained from the linear regression adjusted for age, sex, chip, assement centre, and PC1 to PC 40.	For 1SMRsensitivity analyses, summary statistics (i.e., betaXG, sebetaXG, betaYG, sebetaYG, alphahatstar, sealphahatstar) were obtained from the linear regression adjusted for age, sex, chip, assement centre, and PC1 to PC 40.	For 1SMRsensitivity analyses, summary statistics (i.e., betaXG, sebetaXG, betaYG, sebetaYG, alphahatstar, sealphahatstar) were obtained from the linear regression adjusted for age, sex, chip, assement centre, and PC1 to PC 40.	For 1SMRsensitivity analyses, summary statistics (i.e., betaXG, sebetaXG, betaYG, sebetaYG, alphahatstar, sealphahatstar) were obtained from the linear regression adjusted for age, sex, chip, assement centre, and PC1 to PC 40.	For 1SMRsensitivity analyses, summary statistics (i.e., betaXG, sebetaXG, betaYG, sebetaYG, alphahatstar, sealphahatstar) were obtained from the linear regression adjusted for age, sex, chip, assement centre, and PC1 to PC 40.	For 1SMRsensitivity analyses, summary statistics (i.e., betaXG, sebetaXG, betaYG, sebetaYG, alphahatstar, sealphahatstar) were obtained from the linear regression adjusted for age, sex, chip, assement centre, and PC1 to PC 40.	For 1SMRsensitivity analyses, summary statistics (i.e., betaXG, sebetaXG, betaYG, sebetaYG, alphahatstar, sealphahatstar) were obtained from the linear regression adjusted for age, sex, chip, assement centre, and PC1 to PC 40.	For 1SMRsensitivity analyses, summary statistics (i.e., betaXG, sebetaXG, betaYG, sebetaYG, alphahatstar, sealphahatstar) were obtained from the linear regression adjusted for age, sex, chip, assement centre, and PC1 to PC 40.	For 1SMRsensitivity analyses, summary statistics (i.e., betaXG, sebetaXG, betaYG, sebetaYG, alphahatstar, sealphahatstar) were obtained from the linear regression adjusted for age, sex, chip, assement centre, and PC1 to PC 40.	For 1SMRsensitivity analyses, summary statistics (i.e., betaXG, sebetaXG, betaYG, sebetaYG, alphahatstar, sealphahatstar) were obtained from the linear regression adjusted for age, sex, chip, assement centre, and PC1 to PC 40.	For 1SMRsensitivity analyses, summary statistics (i.e., betaXG, sebetaXG, betaYG, sebetaYG, alphahatstar, sealphahatstar) were obtained from the linear regression adjusted for age, sex, chip, assement centre, and PC1 to PC 40.	For 1SMRsensitivity analyses, summary statistics (i.e., betaXG, sebetaXG, betaYG, sebetaYG, alphahatstar, sealphahatstar) were obtained from the linear regression adjusted for age, sex, chip, assement centre, and PC1 to PC 40.	For 1SMRsensitivity analyses, summary statistics (i.e., betaXG, sebetaXG, betaYG, sebetaYG, alphahatstar, sealphahatstar) were obtained from the linear regression adjusted for age, sex, chip, assement centre, and PC1 to PC 40.	For 1SMRsensitivity analyses, summary statistics (i.e., betaXG, sebetaXG, betaYG, sebetaYG, alphahatstar, sealphahatstar) were obtained from the linear regression adjusted for age, sex, chip, assement centre, and PC1 to PC 40.	For 1SMRsensitivity analyses, summary statistics (i.e., betaXG, sebetaXG, betaYG, sebetaYG, alphahatstar, sealphahatstar) were obtained from the linear regression adjusted for age, sex, chip, assement centre, and PC1 to PC 40.	For 1SMRsensitivity analyses, summary statistics (i.e., betaXG, sebetaXG, betaYG, sebetaYG, alphahatstar, sealphahatstar) were obtained from the linear regression adjusted for age, sex, chip, assement centre, and PC1 to PC 40.	For 1SMRsensitivity analyses, summary statistics (i.e., betaXG, sebetaXG, betaYG, sebetaYG, alphahatstar, sealphahatstar) were obtained from the linear regression adjusted for age, sex, chip, assement centre, and PC1 to PC 40.	For 1SMRsensitivity analyses, summary statistics (i.e., betaXG, sebetaXG, betaYG, sebetaYG, alphahatstar, sealphahatstar) were obtained from the linear regression adjusted for age, sex, chip, assement centre, and PC1 to PC 40.	For 1SMRsensitivity analyses, summary statistics (i.e., betaXG, sebetaXG, betaYG, sebetaYG, alphahatstar, sealphahatstar) were obtained from the linear regression adjusted for age, sex, chip, assement centre, and PC1 to PC 40.	For 1SMRsensitivity analyses, summary statistics (i.e., betaXG, sebetaXG, betaYG, sebetaYG, alphahatstar, sealphahatstar) were obtained from the linear regression adjusted for age, sex, chip, assement centre, and PC1 to PC 40.	For 1SMRsensitivity analyses, summary statistics (i.e., betaXG, sebetaXG, betaYG, sebetaYG, alphahatstar, sealphahatstar) were obtained from the linear regression adjusted for age, sex, chip, assement centre, and PC1 to PC 40.	For 1SMRsensitivity analyses, summary statistics (i.e., betaXG, sebetaXG, betaYG, sebetaYG, alphahatstar, sealphahatstar) were obtained from the linear regression adjusted for age, sex, chip, assement centre, and PC1 to PC 40.	For 1SMRsensitivity analyses, summary statistics (i.e., betaXG, sebetaXG, betaYG, sebetaYG, alphahatstar, sealphahatstar) were obtained from the linear regression adjusted for age, sex, chip, assement centre, and PC1 to PC 40.	For 1SMRsensitivity analyses, summary statistics (i.e., betaXG, sebetaXG, betaYG, sebetaYG, alphahatstar, sealphahatstar) were obtained from the linear regression adjusted for age, sex, chip, assement centre, and PC1 to PC 40.	For 1SMRsensitivity analyses, summary statistics (i.e., betaXG, sebetaXG, betaYG, sebetaYG, alphahatstar, sealphahatstar) were obtained from the linear regression adjusted for age, sex, chip, assement centre, and PC1 to PC 40.	For 1SMRsensitivity analyses, summary statistics (i.e., betaXG, sebetaXG, betaYG, sebetaYG, alphahatstar, sealphahatstar) were obtained from the linear regression adjusted for age, sex, chip, assement centre, and PC1 to PC 40.	For 1SMRsensitivity analyses, summary statistics (i.e., betaXG, sebetaXG, betaYG, sebetaYG, alphahatstar, sealphahatstar) were obtained from the linear regression adjusted for age, sex, chip, assement centre, and PC1 to PC 40.	For 1SMRsensitivity analyses, summary statistics (i.e., betaXG, sebetaXG, betaYG, sebetaYG, alphahatstar, sealphahatstar) were obtained from the linear regression adjusted for age, sex, chip, assement centre, and PC1 to PC 40.	For 1SMRsensitivity analyses, summary statistics (i.e., betaXG, sebetaXG, betaYG, sebetaYG, alphahatstar, sealphahatstar) were obtained from the linear regression adjusted for age, sex, chip, assement centre, and PC1 to PC 40.	For 1SMRsensitivity analyses, summary statistics (i.e., betaXG, sebetaXG, betaYG, sebetaYG, alphahatstar, sealphahatstar) were obtained from the linear regression adjusted for age, sex, chip, assement centre, and PC1 to PC 40.	For 1SMRsensitivity analyses, summary statistics (i.e., betaXG, sebetaXG, betaYG, sebetaYG, alphahatstar, sealphahatstar) were obtained from the linear regression adjusted for age, sex, chip, assement centre, and PC1 to PC 40.	For 1SMRsensitivity analyses, summary statistics (i.e., betaXG, sebetaXG, betaYG, sebetaYG, alphahatstar, sealphahatstar) were obtained from the linear regression adjusted for age, sex, chip, assement centre, and PC1 to PC 40.	For 1SMRsensitivity analyses, summary statistics (i.e., betaXG, sebetaXG, betaYG, sebetaYG, alphahatstar, sealphahatstar) were obtained from the linear regression adjusted for age, sex, chip, assement centre, and PC1 to PC 40.	For 1SMRsensitivity analyses, summary statistics (i.e., betaXG, sebetaXG, betaYG, sebetaYG, alphahatstar, sealphahatstar) were obtained from the linear regression adjusted for age, sex, chip, assement centre, and PC1 to PC 40.	For 1SMRsensitivity analyses, summary statistics (i.e., betaXG, sebetaXG, betaYG, sebetaYG, alphahatstar, sealphahatstar) were obtained from the linear regression adjusted for age, sex, chip, assement centre, and PC1 to PC 40.	For 1SMRsensitivity analyses, summary statistics (i.e., betaXG, sebetaXG, betaYG, sebetaYG, alphahatstar, sealphahatstar) were obtained from the linear regression adjusted for age, sex, chip, assement centre, and PC1 to PC 40.	For 1SMRsensitivity analyses, summary statistics (i.e., betaXG, sebetaXG, betaYG, sebetaYG, alphahatstar, sealphahatstar) were obtained from the linear regression adjusted for age, sex, chip, assement centre, and PC1 to PC 40.	For 1SMRsensitivity analyses, summary statistics (i.e., betaXG, sebetaXG, betaYG, sebetaYG, alphahatstar, sealphahatstar) were obtained from the linear regression adjusted for age, sex, chip, assement centre, and PC1 to PC 40.	For 1SMRsensitivity analyses, summary statistics (i.e., betaXG, sebetaXG, betaYG, sebetaYG, alphahatstar, sealphahatstar) were obtained from the linear regression adjusted for age, sex, chip, assement centre, and PC1 to PC 40.	For 1SMRsensitivity analyses, summary statistics (i.e., betaXG, sebetaXG, betaYG, sebetaYG, alphahatstar, sealphahatstar) were obtained from the linear regression adjusted for age, sex, chip, assement centre, and PC1 to PC 40.	For 1SMRsensitivity analyses, summary statistics (i.e., betaXG, sebetaXG, betaYG, sebetaYG, alphahatstar, sealphahatstar) were obtained from the linear regression adjusted for age, sex, chip, assement centre, and PC1 to PC 40.	For 1SMRsensitivity analyses, summary statistics (i.e., betaXG, sebetaXG, betaYG, sebetaYG, alphahatstar, sealphahatstar) were obtained from the linear regression adjusted for age, sex, chip, assement centre, and PC1 to PC 40.	For 1SMRsensitivity analyses, summary statistics (i.e., betaXG, sebetaXG, betaYG, sebetaYG, alphahatstar, sealphahatstar) were obtained from the linear regression adjusted for age, sex, chip, assement centre, and PC1 to PC 40.	For 1SMRsensitivity analyses, summary statistics (i.e., betaXG, sebetaXG, betaYG, sebetaYG, alphahatstar, sealphahatstar) were obtained from the linear regression adjusted for age, sex, chip, assement centre, and PC1 to PC 40.	For 1SMRsensitivity analyses, summary statistics (i.e., betaXG, sebetaXG, betaYG, sebetaYG, alphahatstar, sealphahatstar) were obtained from the linear regression adjusted for age, sex, chip, assement centre, and PC1 to PC 40.	For 1SMRsensitivity analyses, summary statistics (i.e., betaXG, sebetaXG, betaYG, sebetaYG, alphahatstar, sealphahatstar) were obtained from the linear regression adjusted for age, sex, chip, assement centre, and PC1 to PC 40.	For 1SMRsensitivity analyses, summary statistics (i.e., betaXG, sebetaXG, betaYG, sebetaYG, alphahatstar, sealphahatstar) were obtained from the linear regression adjusted for age, sex, chip, assement centre, and PC1 to PC 40.	For 1SMRsensitivity analyses, summary statistics (i.e., betaXG, sebetaXG, betaYG, sebetaYG, alphahatstar, sealphahatstar) were obtained from the linear regression adjusted for age, sex, chip, assement centre, and PC1 to PC 40.	For 1SMRsensitivity analyses, summary statistics (i.e., betaXG, sebetaXG, betaYG, sebetaYG, alphahatstar, sealphahatstar) were obtained from the linear regression adjusted for age, sex, chip, assement centre, and PC1 to PC 40.	For 1SMRsensitivity analyses, summary statistics (i.e., betaXG, sebetaXG, betaYG, sebetaYG, alphahatstar, sealphahatstar) were obtained from the linear regression adjusted for age, sex, chip, assement centre, and PC1 to PC 40.	For 1SMRsensitivity analyses, summary statistics (i.e., betaXG, sebetaXG, betaYG, sebetaYG, alphahatstar, sealphahatstar) were obtained from the linear regression adjusted for age, sex, chip, assement centre, and PC1 to PC 40.	For 1SMRsensitivity analyses, summary statistics (i.e., betaXG, sebetaXG, betaYG, sebetaYG, alphahatstar, sealphahatstar) were obtained from the linear regression adjusted for age, sex, chip, assement centre, and PC1 to PC 40.	For 1SMRsensitivity analyses, summary statistics (i.e., betaXG, sebetaXG, betaYG, sebetaYG, alphahatstar, sealphahatstar) were obtained from the linear regression adjusted for age, sex, chip, assement centre, and PC1 to PC 40.	For 1SMRsensitivity analyses, summary statistics (i.e., betaXG, sebetaXG, betaYG, sebetaYG, alphahatstar, sealphahatstar) were obtained from the linear regression adjusted for age, sex, chip, assement centre, and PC1 to PC 40.	For 1SMRsensitivity analyses, summary statistics (i.e., betaXG, sebetaXG, betaYG, sebetaYG, alphahatstar, sealphahatstar) were obtained from the linear regression adjusted for age, sex, chip, assement centre, and PC1 to PC 40.	For 1SMRsensitivity analyses, summary statistics (i.e., betaXG, sebetaXG, betaYG, sebetaYG, alphahatstar, sealphahatstar) were obtained from the linear regression adjusted for age, sex, chip, assement centre, and PC1 to PC 40.	For 1SMRsensitivity analyses, summary statistics (i.e., betaXG, sebetaXG, betaYG, sebetaYG, alphahatstar, sealphahatstar) were obtained from the linear regression adjusted for age, sex, chip, assement centre, and PC1 to PC 40.	For 1SMRsensitivity analyses, summary statistics (i.e., betaXG, sebetaXG, betaYG, sebetaYG, alphahatstar, sealphahatstar) were obtained from the linear regression adjusted for age, sex, chip, assement centre, and PC1 to PC 40.	For 1SMRsensitivity analyses, summary statistics (i.e., betaXG, sebetaXG, betaYG, sebetaYG, alphahatstar, sealphahatstar) were obtained from the linear regression adjusted for age, sex, chip, assement centre, and PC1 to PC 40.	For 1SMRsensitivity analyses, summary statistics (i.e., betaXG, sebetaXG, betaYG, sebetaYG, alphahatstar, sealphahatstar) were obtained from the linear regression adjusted for age, sex, chip, assement centre, and PC1 to PC 40.	For 1SMRsensitivity analyses, summary statistics (i.e., betaXG, sebetaXG, betaYG, sebetaYG, alphahatstar, sealphahatstar) were obtained from the linear regression adjusted for age, sex, chip, assement centre, and PC1 to PC 40.	For 1SMRsensitivity analyses, summary statistics (i.e., betaXG, sebetaXG, betaYG, sebetaYG, alphahatstar, sealphahatstar) were obtained from the linear regression adjusted for age, sex, chip, assement centre, and PC1 to PC 40.	For 1SMRsensitivity analyses, summary statistics (i.e., betaXG, sebetaXG, betaYG, sebetaYG, alphahatstar, sealphahatstar) were obtained from the linear regression adjusted for age, sex, chip, assement centre, and PC1 to PC 40.	For 1SMRsensitivity analyses, summary statistics (i.e., betaXG, sebetaXG, betaYG, sebetaYG, alphahatstar, sealphahatstar) were obtained from the linear regression adjusted for age, sex, chip, assement centre, and PC1 to PC 40.	For 1SMRsensitivity analyses, summary statistics (i.e., betaXG, sebetaXG, betaYG, sebetaYG, alphahatstar, sealphahatstar) were obtained from the linear regression adjusted for age, sex, chip, assement centre, and PC1 to PC 40.	For 1SMRsensitivity analyses, summary statistics (i.e., betaXG, sebetaXG, betaYG, sebetaYG, alphahatstar, sealphahatstar) were obtained from the linear regression adjusted for age, sex, chip, assement centre, and PC1 to PC 40.	For 1SMRsensitivity analyses, summary statistics (i.e., betaXG, sebetaXG, betaYG, sebetaYG, alphahatstar, sealphahatstar) were obtained from the linear regression adjusted for age, sex, chip, assement centre, and PC1 to PC 40.	For 1SMRsensitivity analyses, summary statistics (i.e., betaXG, sebetaXG, betaYG, sebetaYG, alphahatstar, sealphahatstar) were obtained from the linear regression adjusted for age, sex, chip, assement centre, and PC1 to PC 40.	For 1SMRsensitivity analyses, summary statistics (i.e., betaXG, sebetaXG, betaYG, sebetaYG, alphahatstar, sealphahatstar) were obtained from the linear regression adjusted for age, sex, chip, assement centre, and PC1 to PC 40.	For 1SMRsensitivity analyses, summary statistics (i.e., betaXG, sebetaXG, betaYG, sebetaYG, alphahatstar, sealphahatstar) were obtained from the linear regression adjusted for age, sex, chip, assement centre, and PC1 to PC 40.	For 1SMRsensitivity analyses, summary statistics (i.e., betaXG, sebetaXG, betaYG, sebetaYG, alphahatstar, sealphahatstar) were obtained from the linear regression adjusted for age, sex, chip, assement centre, and PC1 to PC 40.	For 1SMRsensitivity analyses, summary statistics (i.e., betaXG, sebetaXG, betaYG, sebetaYG, alphahatstar, sealphahatstar) were obtained from the linear regression adjusted for age, sex, chip, assement centre, and PC1 to PC 40.	For 1SMRsensitivity analyses, summary statistics (i.e., betaXG, sebetaXG, betaYG, sebetaYG, alphahatstar, sealphahatstar) were obtained from the linear regression adjusted for age, sex, chip, assement centre, and PC1 to PC 40.	For 1SMRsensitivity analyses, summary statistics (i.e., betaXG, sebetaXG, betaYG, sebetaYG, alphahatstar, sealphahatstar) were obtained from the linear regression adjusted for age, sex, chip, assement centre, and PC1 to PC 40.	For 1SMRsensitivity analyses, summary statistics (i.e., betaXG, sebetaXG, betaYG, sebetaYG, alphahatstar, sealphahatstar) were obtained from the linear regression adjusted for age, sex, chip, assement centre, and PC1 to PC 40.	For 1SMRsensitivity analyses, summary statistics (i.e., betaXG, sebetaXG, betaYG, sebetaYG, alphahatstar, sealphahatstar) were obtained from the linear regression adjusted for age, sex, chip, assement centre, and PC1 to PC 40.	For 1SMRsensitivity analyses, summary statistics (i.e., betaXG, sebetaXG, betaYG, sebetaYG, alphahatstar, sealphahatstar) were obtained from the linear regression adjusted for age, sex, chip, assement centre, and PC1 to PC 40.	For 1SMRsensitivity analyses, summary statistics (i.e., betaXG, sebetaXG, betaYG, sebetaYG, alphahatstar, sealphahatstar) were obtained from the linear regression adjusted for age, sex, chip, assement centre, and PC1 to PC 40.	For 1SMRsensitivity analyses, summary statistics (i.e., betaXG, sebetaXG, betaYG, sebetaYG, alphahatstar, sealphahatstar) were obtained from the linear regression adjusted for age, sex, chip, assement centre, and PC1 to PC 40.	For 1SMRsensitivity analyses, summary statistics (i.e., betaXG, sebetaXG, betaYG, sebetaYG, alphahatstar, sealphahatstar) were obtained from the linear regression adjusted for age, sex, chip, assement centre, and PC1 to PC 40.	For 1SMRsensitivity analyses, summary statistics (i.e., betaXG, sebetaXG, betaYG, sebetaYG, alphahatstar, sealphahatstar) were obtained from the linear regression adjusted for age, sex, chip, assement centre, and PC1 to PC 40.	For 1SMRsensitivity analyses, summary statistics (i.e., betaXG, sebetaXG, betaYG, sebetaYG, alphahatstar, sealphahatstar) were obtained from the linear regression adjusted for age, sex, chip, assement centre, and PC1 to PC 40.	For 1SMRsensitivity analyses, summary statistics (i.e., betaXG, sebetaXG, betaYG, sebetaYG, alphahatstar, sealphahatstar) were obtained from the linear regression adjusted for age, sex, chip, assement centre, and PC1 to PC 40.	For 1SMRsensitivity analyses, summary statistics (i.e., betaXG, sebetaXG, betaYG, sebetaYG, alphahatstar, sealphahatstar) were obtained from the linear regression adjusted for age, sex, chip, assement centre, and PC1 to PC 40.	For 1SMRsensitivity analyses, summary statistics (i.e., betaXG, sebetaXG, betaYG, sebetaYG, alphahatstar, sealphahatstar) were obtained from the linear regression adjusted for age, sex, chip, assement centre, and PC1 to PC 40.	For 1SMRsensitivity analyses, summary statistics (i.e., betaXG, sebetaXG, betaYG, sebetaYG, alphahatstar, sealphahatstar) were obtained from the linear regression adjusted for age, sex, chip, assement centre, and PC1 to PC 40.	For 1SMRsensitivity analyses, summary statistics (i.e., betaXG, sebetaXG, betaYG, sebetaYG, alphahatstar, sealphahatstar) were obtained from the linear regression adjusted for age, sex, chip, assement centre, and PC1 to PC 40.	For 1SMRsensitivity analyses, summary statistics (i.e., betaXG, sebetaXG, betaYG, sebetaYG, alphahatstar, sealphahatstar) were obtained from the linear regression adjusted for age, sex, chip, assement centre, and PC1 to PC 40.	For 1SMRsensitivity analyses, summary statistics (i.e., betaXG, sebetaXG, betaYG, sebetaYG, alphahatstar, sealphahatstar) were obtained from the linear regression adjusted for age, sex, chip, assement centre, and PC1 to PC 40.	For 1SMRsensitivity analyses, summary statistics (i.e., betaXG, sebetaXG, betaYG, sebetaYG, alphahatstar, sealphahatstar) were obtained from the linear regression adjusted for age, sex, chip, assement centre, and PC1 to PC 40.	For 1SMRsensitivity analyses, summary statistics (i.e., betaXG, sebetaXG, betaYG, sebetaYG, alphahatstar, sealphahatstar) were obtained from the linear regression adjusted for age, sex, chip, assement centre, and PC1 to PC 40.	For 1SMRsensitivity analyses, summary statistics (i.e., betaXG, sebetaXG, betaYG, sebetaYG, alphahatstar, sealphahatstar) were obtained from the linear regression adjusted for age, sex, chip, assement centre, and PC1 to PC 40.	For 1SMRsensitivity analyses, summary statistics (i.e., betaXG, sebetaXG, betaYG, sebetaYG, alphahatstar, sealphahatstar) were obtained from the linear regression adjusted for age, sex, chip, assement centre, and PC1 to PC 40.	For 1SMRsensitivity analyses, summary statistics (i.e., betaXG, sebetaXG, betaYG, sebetaYG, alphahatstar, sealphahatstar) were obtained from the linear regression adjusted for age, sex, chip, assement centre, and PC1 to PC 40.	For 1SMRsensitivity analyses, summary statistics (i.e., betaXG, sebetaXG, betaYG, sebetaYG, alphahatstar, sealphahatstar) were obtained from the linear regression adjusted for age, sex, chip, assement centre, and PC1 to PC 40.	For 1SMRsensitivity analyses, summary statistics (i.e., betaXG, sebetaXG, betaYG, sebetaYG, alphahatstar, sealphahatstar) were obtained from the linear regression adjusted for age, sex, chip, assement centre, and PC1 to PC 40.	For 1SMRsensitivity analyses, summary statistics (i.e., betaXG, sebetaXG, betaYG, sebetaYG, alphahatstar, sealphahatstar) were obtained from the linear regression adjusted for age, sex, chip, assement centre, and PC1 to PC 40.	For 1SMRsensitivity analyses, summary statistics (i.e., betaXG, sebetaXG, betaYG, sebetaYG, alphahatstar, sealphahatstar) were obtained from the linear regression adjusted for age, sex, chip, assement centre, and PC1 to PC 40.	For 1SMRsensitivity analyses, summary statistics (i.e., betaXG, sebetaXG, betaYG, sebetaYG, alphahatstar, sealphahatstar) were obtained from the linear regression adjusted for age, sex, chip, assement centre, and PC1 to PC 40.	For 1SMRsensitivity analyses, summary statistics (i.e., betaXG, sebetaXG, betaYG, sebetaYG, alphahatstar, sealphahatstar) were obtained from the linear regression adjusted for age, sex, chip, assement centre, and PC1 to PC 40.	For 1SMRsensitivity analyses, summary statistics (i.e., betaXG, sebetaXG, betaYG, sebetaYG, alphahatstar, sealphahatstar) were obtained from the linear regression adjusted for age, sex, chip, assement centre, and PC1 to PC 40.	For 1SMRsensitivity analyses, summary statistics (i.e., betaXG, sebetaXG, betaYG, sebetaYG, alphahatstar, sealphahatstar) were obtained from the linear regression adjusted for age, sex, chip, assement centre, and PC1 to PC 40.	For 1SMRsensitivity analyses, summary statistics (i.e., betaXG, sebetaXG, betaYG, sebetaYG, alphahatstar, sealphahatstar) were obtained from the linear regression adjusted for age, sex, chip, assement centre, and PC1 to PC 40.	For 1SMRsensitivity analyses, summary statistics (i.e., betaXG, sebetaXG, betaYG, sebetaYG, alphahatstar, sealphahatstar) were obtained from the linear regression adjusted for age, sex, chip, assement centre, and PC1 to PC 40.	For 1SMRsensitivity analyses, summary statistics (i.e., betaXG, sebetaXG, betaYG, sebetaYG, alphahatstar, sealphahatstar) were obtained from the linear regression adjusted for age, sex, chip, assement centre, and PC1 to PC 40.	For 1SMRsensitivity analyses, summary statistics (i.e., betaXG, sebetaXG, betaYG, sebetaYG, alphahatstar, sealphahatstar) were obtained from the linear regression adjusted for age, sex, chip, assement centre, and PC1 to PC 40.	For 1SMRsensitivity analyses, summary statistics (i.e., betaXG, sebetaXG, betaYG, sebetaYG, alphahatstar, sealphahatstar) were obtained from the linear regression adjusted for age, sex, chip, assement centre, and PC1 to PC 40.	For 1SMRsensitivity analyses, summary statistics (i.e., betaXG, sebetaXG, betaYG, sebetaYG, alphahatstar, sealphahatstar) were obtained from the linear regression adjusted for age, sex, chip, assement centre, and PC1 to PC 40.	For 1SMRsensitivity analyses, summary statistics (i.e., betaXG, sebetaXG, betaYG, sebetaYG, alphahatstar, sealphahatstar) were obtained from the linear regression adjusted for age, sex, chip, assement centre, and PC1 to PC 40.	For 1SMRsensitivity analyses, summary statistics (i.e., betaXG, sebetaXG, betaYG, sebetaYG, alphahatstar, sealphahatstar) were obtained from the linear regression adjusted for age, sex, chip, assement centre, and PC1 to PC 40.	For 1SMRsensitivity analyses, summary statistics (i.e., betaXG, sebetaXG, betaYG, sebetaYG, alphahatstar, sealphahatstar) were obtained from the linear regression adjusted for age, sex, chip, assement centre, and PC1 to PC 40.	For 1SMRsensitivity analyses, summary statistics (i.e., betaXG, sebetaXG, betaYG, sebetaYG, alphahatstar, sealphahatstar) were obtained from the linear regression adjusted for age, sex, chip, assement centre, and PC1 to PC 40.	For 1SMRsensitivity analyses, summary statistics (i.e., betaXG, sebetaXG, betaYG, sebetaYG, alphahatstar, sealphahatstar) were obtained from the linear regression adjusted for age, sex, chip, assement centre, and PC1 to PC 40.	For 1SMRsensitivity analyses, summary statistics (i.e., betaXG, sebetaXG, betaYG, sebetaYG, alphahatstar, sealphahatstar) were obtained from the linear regression adjusted for age, sex, chip, assement centre, and PC1 to PC 40.	For 1SMRsensitivity analyses, summary statistics (i.e., betaXG, sebetaXG, betaYG, sebetaYG, alphahatstar, sealphahatstar) were obtained from the linear regression adjusted for age, sex, chip, assement centre, and PC1 to PC 40.	For 1SMRsensitivity analyses, summary statistics (i.e., betaXG, sebetaXG, betaYG, sebetaYG, alphahatstar, sealphahatstar) were obtained from the linear regression adjusted for age, sex, chip, assement centre, and PC1 to PC 40.	For 1SMRsensitivity analyses, summary statistics (i.e., betaXG, sebetaXG, betaYG, sebetaYG, alphahatstar, sealphahatstar) were obtained from the linear regression adjusted for age, sex, chip, assement centre, and PC1 to PC 40.	For 1SMRsensitivity analyses, summary statistics (i.e., betaXG, sebetaXG, betaYG, sebetaYG, alphahatstar, sealphahatstar) were obtained from the linear regression adjusted for age, sex, chip, assement centre, and PC1 to PC 40.	For 1SMRsensitivity analyses, summary statistics (i.e., betaXG, sebetaXG, betaYG, sebetaYG, alphahatstar, sealphahatstar) were obtained from the linear regression adjusted for age, sex, chip, assement centre, and PC1 to PC 40.	For 1SMRsensitivity analyses, summary statistics (i.e., betaXG, sebetaXG, betaYG, sebetaYG, alphahatstar, sealphahatstar) were obtained from the linear regression adjusted for age, sex, chip, assement centre, and PC1 to PC 40.	For 1SMRsensitivity analyses, summary statistics (i.e., betaXG, sebetaXG, betaYG, sebetaYG, alphahatstar, sealphahatstar) were obtained from the linear regression adjusted for age, sex, chip, assement centre, and PC1 to PC 40.	For 1SMRsensitivity analyses, summary statistics (i.e., betaXG, sebetaXG, betaYG, sebetaYG, alphahatstar, sealphahatstar) were obtained from the linear regression adjusted for age, sex, chip, assement centre, and PC1 to PC 40.	For 1SMRsensitivity analyses, summary statistics (i.e., betaXG, sebetaXG, betaYG, sebetaYG, alphahatstar, sealphahatstar) were obtained from the linear regression adjusted for age, sex, chip, assement centre, and PC1 to PC 40.	For 1SMRsensitivity analyses, summary statistics (i.e., betaXG, sebetaXG, betaYG, sebetaYG, alphahatstar, sealphahatstar) were obtained from the linear regression adjusted for age, sex, chip, assement centre, and PC1 to PC 40.	For 1SMRsensitivity analyses, summary statistics (i.e., betaXG, sebetaXG, betaYG, sebetaYG, alphahatstar, sealphahatstar) were obtained from the linear regression adjusted for age, sex, chip, assement centre, and PC1 to PC 40.	For 1SMRsensitivity analyses, summary statistics (i.e., betaXG, sebetaXG, betaYG, sebetaYG, alphahatstar, sealphahatstar) were obtained from the linear regression adjusted for age, sex, chip, assement centre, and PC1 to PC 40.	For 1SMRsensitivity analyses, summary statistics (i.e., betaXG, sebetaXG, betaYG, sebetaYG, alphahatstar, sealphahatstar) were obtained from the linear regression adjusted for age, sex, chip, assement centre, and PC1 to PC 40.	For 1SMRsensitivity analyses, summary statistics (i.e., betaXG, sebetaXG, betaYG, sebetaYG, alphahatstar, sealphahatstar) were obtained from the linear regression adjusted for age, sex, chip, assement centre, and PC1 to PC 40.	For 1SMRsensitivity analyses, summary statistics (i.e., betaXG, sebetaXG, betaYG, sebetaYG, alphahatstar, sealphahatstar) were obtained from the linear regression adjusted for age, sex, chip, assement centre, and PC1 to PC 40.	For 1SMRsensitivity analyses, summary statistics (i.e., betaXG, sebetaXG, betaYG, sebetaYG, alphahatstar, sealphahatstar) were obtained from the linear regression adjusted for age, sex, chip, assement centre, and PC1 to PC 40.	For 1SMRsensitivity analyses, summary statistics (i.e., betaXG, sebetaXG, betaYG, sebetaYG, alphahatstar, sealphahatstar) were obtained from the linear regression adjusted for age, sex, chip, assement centre, and PC1 to PC 40.	For 1SMRsensitivity analyses, summary statistics (i.e., betaXG, sebetaXG, betaYG, sebetaYG, alphahatstar, sealphahatstar) were obtained from the linear regression adjusted for age, sex, chip, assement centre, and PC1 to PC 40.	For 1SMRsensitivity analyses, summary statistics (i.e., betaXG, sebetaXG, betaYG, sebetaYG, alphahatstar, sealphahatstar) were obtained from the linear regression adjusted for age, sex, chip, assement centre, and PC1 to PC 40.	For 1SMRsensitivity analyses, summary statistics (i.e., betaXG, sebetaXG, betaYG, sebetaYG, alphahatstar, sealphahatstar) were obtained from the linear regression adjusted for age, sex, chip, assement centre, and PC1 to PC 40.	For 1SMRsensitivity analyses, summary statistics (i.e., betaXG, sebetaXG, betaYG, sebetaYG, alphahatstar, sealphahatstar) were obtained from the linear regression adjusted for age, sex, chip, assement centre, and PC1 to PC 40.	For 1SMRsensitivity analyses, summary statistics (i.e., betaXG, sebetaXG, betaYG, sebetaYG, alphahatstar, sealphahatstar) were obtained from the linear regression adjusted for age, sex, chip, assement centre, and PC1 to PC 40.	For 1SMRsensitivity analyses, summary statistics (i.e., betaXG, sebetaXG, betaYG, sebetaYG, alphahatstar, sealphahatstar) were obtained from the linear regression adjusted for age, sex, chip, assement centre, and PC1 to PC 40.	For 1SMRsensitivity analyses, summary statistics (i.e., betaXG, sebetaXG, betaYG, sebetaYG, alphahatstar, sealphahatstar) were obtained from the linear regression adjusted for age, sex, chip, assement centre, and PC1 to PC 40.	For 1SMRsensitivity analyses, summary statistics (i.e., betaXG, sebetaXG, betaYG, sebetaYG, alphahatstar, sealphahatstar) were obtained from the linear regression adjusted for age, sex, chip, assement centre, and PC1 to PC 40.	For 1SMRsensitivity analyses, summary statistics (i.e., betaXG, sebetaXG, betaYG, sebetaYG, alphahatstar, sealphahatstar) were obtained from the linear regression adjusted for age, sex, chip, assement centre, and PC1 to PC 40.	For 1SMRsensitivity analyses, summary statistics (i.e., betaXG, sebetaXG, betaYG, sebetaYG, alphahatstar, sealphahatstar) were obtained from the linear regression adjusted for age, sex, chip, assement centre, and PC1 to PC 40.	For 1SMRsensitivity analyses, summary statistics (i.e., betaXG, sebetaXG, betaYG, sebetaYG, alphahatstar, sealphahatstar) were obtained from the linear regression adjusted for age, sex, chip, assement centre, and PC1 to PC 40.	For 1SMRsensitivity analyses, summary statistics (i.e., betaXG, sebetaXG, betaYG, sebetaYG, alphahatstar, sealphahatstar) were obtained from the linear regression adjusted for age, sex, chip, assement centre, and PC1 to PC 40.	For 1SMRsensitivity analyses, summary statistics (i.e., betaXG, sebetaXG, betaYG, sebetaYG, alphahatstar, sealphahatstar) were obtained from the linear regression adjusted for age, sex, chip, assement centre, and PC1 to PC 40.	For 1SMRsensitivity analyses, summary statistics (i.e., betaXG, sebetaXG, betaYG, sebetaYG, alphahatstar, sealphahatstar) were obtained from the linear regression adjusted for age, sex, chip, assement centre, and PC1 to PC 40.	For 1SMRsensitivity analyses, summary statistics (i.e., betaXG, sebetaXG, betaYG, sebetaYG, alphahatstar, sealphahatstar) were obtained from the linear regression adjusted for age, sex, chip, assement centre, and PC1 to PC 40.	For 1SMRsensitivity analyses, summary statistics (i.e., betaXG, sebetaXG, betaYG, sebetaYG, alphahatstar, sealphahatstar) were obtained from the linear regression adjusted for age, sex, chip, assement centre, and PC1 to PC 40.	For 1SMRsensitivity analyses, summary statistics (i.e., betaXG, sebetaXG, betaYG, sebetaYG, alphahatstar, sealphahatstar) were obtained from the linear regression adjusted for age, sex, chip, assement centre, and PC1 to PC 40.	For 1SMRsensitivity analyses, summary statistics (i.e., betaXG, sebetaXG, betaYG, sebetaYG, alphahatstar, sealphahatstar) were obtained from the linear regression adjusted for age, sex, chip, assement centre, and PC1 to PC 40.	For 1SMRsensitivity analyses, summary statistics (i.e., betaXG, sebetaXG, betaYG, sebetaYG, alphahatstar, sealphahatstar) were obtained from the linear regression adjusted for age, sex, chip, assement centre, and PC1 to PC 40.	For 1SMRsensitivity analyses, summary statistics (i.e., betaXG, sebetaXG, betaYG, sebetaYG, alphahatstar, sealphahatstar) were obtained from the linear regression adjusted for age, sex, chip, assement centre, and PC1 to PC 40.	For 1SMRsensitivity analyses, summary statistics (i.e., betaXG, sebetaXG, betaYG, sebetaYG, alphahatstar, sealphahatstar) were obtained from the linear regression adjusted for age, sex, chip, assement centre, and PC1 to PC 40.	For 1SMRsensitivity analyses, summary statistics (i.e., betaXG, sebetaXG, betaYG, sebetaYG, alphahatstar, sealphahatstar) were obtained from the linear regression adjusted for age, sex, chip, assement centre, and PC1 to PC 40.	For 1SMRsensitivity analyses, summary statistics (i.e., betaXG, sebetaXG, betaYG, sebetaYG, alphahatstar, sealphahatstar) were obtained from the linear regression adjusted for age, sex, chip, assement centre, and PC1 to PC 40.	For 1SMRsensitivity analyses, summary statistics (i.e., betaXG, sebetaXG, betaYG, sebetaYG, alphahatstar, sealphahatstar) were obtained from the linear regression adjusted for age, sex, chip, assement centre, and PC1 to PC 40.	For 1SMRsensitivity analyses, summary statistics (i.e., betaXG, sebetaXG, betaYG, sebetaYG, alphahatstar, sealphahatstar) were obtained from the linear regression adjusted for age, sex, chip, assement centre, and PC1 to PC 40.	For 1SMRsensitivity analyses, summary statistics (i.e., betaXG, sebetaXG, betaYG, sebetaYG, alphahatstar, sealphahatstar) were obtained from the linear regression adjusted for age, sex, chip, assement centre, and PC1 to PC 40.	For 1SMRsensitivity analyses, summary statistics (i.e., betaXG, sebetaXG, betaYG, sebetaYG, alphahatstar, sealphahatstar) were obtained from the linear regression adjusted for age, sex, chip, assement centre, and PC1 to PC 40.	For 1SMRsensitivity analyses, summary statistics (i.e., betaXG, sebetaXG, betaYG, sebetaYG, alphahatstar, sealphahatstar) were obtained from the linear regression adjusted for age, sex, chip, assement centre, and PC1 to PC 40.	For 1SMRsensitivity analyses, summary statistics (i.e., betaXG, sebetaXG, betaYG, sebetaYG, alphahatstar, sealphahatstar) were obtained from the linear regression adjusted for age, sex, chip, assement centre, and PC1 to PC 40.	For 1SMRsensitivity analyses, summary statistics (i.e., betaXG, sebetaXG, betaYG, sebetaYG, alphahatstar, sealphahatstar) were obtained from the linear regression adjusted for age, sex, chip, assement centre, and PC1 to PC 40.	For 1SMRsensitivity analyses, summary statistics (i.e., betaXG, sebetaXG, betaYG, sebetaYG, alphahatstar, sealphahatstar) were obtained from the linear regression adjusted for age, sex, chip, assement centre, and PC1 to PC 40.	For 1SMRsensitivity analyses, summary statistics (i.e., betaXG, sebetaXG, betaYG, sebetaYG, alphahatstar, sealphahatstar) were obtained from the linear regression adjusted for age, sex, chip, assement centre, and PC1 to PC 40.	For 1SMRsensitivity analyses, summary statistics (i.e., betaXG, sebetaXG, betaYG, sebetaYG, alphahatstar, sealphahatstar) were obtained from the linear regression adjusted for age, sex, chip, assement centre, and PC1 to PC 40.	For 1SMRsensitivity analyses, summary statistics (i.e., betaXG, sebetaXG, betaYG, sebetaYG, alphahatstar, sealphahatstar) were obtained from the linear regression adjusted for age, sex, chip, assement centre, and PC1 to PC 40.	For 1SMRsensitivity analyses, summary statistics (i.e., betaXG, sebetaXG, betaYG, sebetaYG, alphahatstar, sealphahatstar) were obtained from the linear regression adjusted for age, sex, chip, assement centre, and PC1 to PC 40.	For 1SMRsensitivity analyses, summary statistics (i.e., betaXG, sebetaXG, betaYG, sebetaYG, alphahatstar, sealphahatstar) were obtained from the linear regression adjusted for age, sex, chip, assement centre, and PC1 to PC 40.	For 1SMRsensitivity analyses, summary statistics (i.e., betaXG, sebetaXG, betaYG, sebetaYG, alphahatstar, sealphahatstar) were obtained from the linear regression adjusted for age, sex, chip, assement centre, and PC1 to PC 40.	For 1SMRsensitivity analyses, summary statistics (i.e., betaXG, sebetaXG, betaYG, sebetaYG, alphahatstar, sealphahatstar) were obtained from the linear regression adjusted for age, sex, chip, assement centre, and PC1 to PC 40.	For 1SMRsensitivity analyses, summary statistics (i.e., betaXG, sebetaXG, betaYG, sebetaYG, alphahatstar, sealphahatstar) were obtained from the linear regression adjusted for age, sex, chip, assement centre, and PC1 to PC 40.	For 1SMRsensitivity analyses, summary statistics (i.e., betaXG, sebetaXG, betaYG, sebetaYG, alphahatstar, sealphahatstar) were obtained from the linear regression adjusted for age, sex, chip, assement centre, and PC1 to PC 40.	For 1SMRsensitivity analyses, summary statistics (i.e., betaXG, sebetaXG, betaYG, sebetaYG, alphahatstar, sealphahatstar) were obtained from the linear regression adjusted for age, sex, chip, assement centre, and PC1 to PC 40.	For 1SMRsensitivity analyses, summary statistics (i.e., betaXG, sebetaXG, betaYG, sebetaYG, alphahatstar, sealphahatstar) were obtained from the linear regression adjusted for age, sex, chip, assement centre, and PC1 to PC 40.	For 1SMRsensitivity analyses, summary statistics (i.e., betaXG, sebetaXG, betaYG, sebetaYG, alphahatstar, sealphahatstar) were obtained from the linear regression adjusted for age, sex, chip, assement centre, and PC1 to PC 40.	For 1SMRsensitivity analyses, summary statistics (i.e., betaXG, sebetaXG, betaYG, sebetaYG, alphahatstar, sealphahatstar) were obtained from the linear regression adjusted for age, sex, chip, assement centre, and PC1 to PC 40.	For 1SMRsensitivity analyses, summary statistics (i.e., betaXG, sebetaXG, betaYG, sebetaYG, alphahatstar, sealphahatstar) were obtained from the linear regression adjusted for age, sex, chip, assement centre, and PC1 to PC 40.	For 1SMRsensitivity analyses, summary statistics (i.e., betaXG, sebetaXG, betaYG, sebetaYG, alphahatstar, sealphahatstar) were obtained from the linear regression adjusted for age, sex, chip, assement centre, and PC1 to PC 40.	For 1SMRsensitivity analyses, summary statistics (i.e., betaXG, sebetaXG, betaYG, sebetaYG, alphahatstar, sealphahatstar) were obtained from the linear regression adjusted for age, sex, chip, assement centre, and PC1 to PC 40.	For 1SMRsensitivity analyses, summary statistics (i.e., betaXG, sebetaXG, betaYG, sebetaYG, alphahatstar, sealphahatstar) were obtained from the linear regression adjusted for age, sex, chip, assement centre, and PC1 to PC 40.	For 1SMRsensitivity analyses, summary statistics (i.e., betaXG, sebetaXG, betaYG, sebetaYG, alphahatstar, sealphahatstar) were obtained from the linear regression adjusted for age, sex, chip, assement centre, and PC1 to PC 40.	For 1SMRsensitivity analyses, summary statistics (i.e., betaXG, sebetaXG, betaYG, sebetaYG, alphahatstar, sealphahatstar) were obtained from the linear regression adjusted for age, sex, chip, assement centre, and PC1 to PC 40.	For 1SMRsensitivity analyses, summary statistics (i.e., betaXG, sebetaXG, betaYG, sebetaYG, alphahatstar, sealphahatstar) were obtained from the linear regression adjusted for age, sex, chip, assement centre, and PC1 to PC 40.	For 1SMRsensitivity analyses, summary statistics (i.e., betaXG, sebetaXG, betaYG, sebetaYG, alphahatstar, sealphahatstar) were obtained from the linear regression adjusted for age, sex, chip, assement centre, and PC1 to PC 40.	For 1SMRsensitivity analyses, summary statistics (i.e., betaXG, sebetaXG, betaYG, sebetaYG, alphahatstar, sealphahatstar) were obtained from the linear regression adjusted for age, sex, chip, assement centre, and PC1 to PC 40.	For 1SMRsensitivity analyses, summary statistics (i.e., betaXG, sebetaXG, betaYG, sebetaYG, alphahatstar, sealphahatstar) were obtained from the linear regression adjusted for age, sex, chip, assement centre, and PC1 to PC 40.	For 1SMRsensitivity analyses, summary statistics (i.e., betaXG, sebetaXG, betaYG, sebetaYG, alphahatstar, sealphahatstar) were obtained from the linear regression adjusted for age, sex, chip, assement centre, and PC1 to PC 40.	For 1SMRsensitivity analyses, summary statistics (i.e., betaXG, sebetaXG, betaYG, sebetaYG, alphahatstar, sealphahatstar) were obtained from the linear regression adjusted for age, sex, chip, assement centre, and PC1 to PC 40.	For 1SMRsensitivity analyses, summary statistics (i.e., betaXG, sebetaXG, betaYG, sebetaYG, alphahatstar, sealphahatstar) were obtained from the linear regression adjusted for age, sex, chip, assement centre, and PC1 to PC 40.	For 1SMRsensitivity analyses, summary statistics (i.e., betaXG, sebetaXG, betaYG, sebetaYG, alphahatstar, sealphahatstar) were obtained from the linear regression adjusted for age, sex, chip, assement centre, and PC1 to PC 40.	For 1SMRsensitivity analyses, summary statistics (i.e., betaXG, sebetaXG, betaYG, sebetaYG, alphahatstar, sealphahatstar) were obtained from the linear regression adjusted for age, sex, chip, assement centre, and PC1 to PC 40.	For 1SMRsensitivity analyses, summary statistics (i.e., betaXG, sebetaXG, betaYG, sebetaYG, alphahatstar, sealphahatstar) were obtained from the linear regression adjusted for age, sex, chip, assement centre, and PC1 to PC 40.	For 1SMRsensitivity analyses, summary statistics (i.e., betaXG, sebetaXG, betaYG, sebetaYG, alphahatstar, sealphahatstar) were obtained from the linear regression adjusted for age, sex, chip, assement centre, and PC1 to PC 40.	For 1SMRsensitivity analyses, summary statistics (i.e., betaXG, sebetaXG, betaYG, sebetaYG, alphahatstar, sealphahatstar) were obtained from the linear regression adjusted for age, sex, chip, assement centre, and PC1 to PC 40.	For 1SMRsensitivity analyses, summary statistics (i.e., betaXG, sebetaXG, betaYG, sebetaYG, alphahatstar, sealphahatstar) were obtained from the linear regression adjusted for age, sex, chip, assement centre, and PC1 to PC 40.	For 1SMRsensitivity analyses, summary statistics (i.e., betaXG, sebetaXG, betaYG, sebetaYG, alphahatstar, sealphahatstar) were obtained from the linear regression adjusted for age, sex, chip, assement centre, and PC1 to PC 40.	For 1SMRsensitivity analyses, summary statistics (i.e., betaXG, sebetaXG, betaYG, sebetaYG, alphahatstar, sealphahatstar) were obtained from the linear regression adjusted for age, sex, chip, assement centre, and PC1 to PC 40.	For 1SMRsensitivity analyses, summary statistics (i.e., betaXG, sebetaXG, betaYG, sebetaYG, alphahatstar, sealphahatstar) were obtained from the linear regression adjusted for age, sex, chip, assement centre, and PC1 to PC 40.	For 1SMRsensitivity analyses, summary statistics (i.e., betaXG, sebetaXG, betaYG, sebetaYG, alphahatstar, sealphahatstar) were obtained from the linear regression adjusted for age, sex, chip, assement centre, and PC1 to PC 40.	For 1SMRsensitivity analyses, summary statistics (i.e., betaXG, sebetaXG, betaYG, sebetaYG, alphahatstar, sealphahatstar) were obtained from the linear regression adjusted for age, sex, chip, assement centre, and PC1 to PC 40.	For 1SMRsensitivity analyses, summary statistics (i.e., betaXG, sebetaXG, betaYG, sebetaYG, alphahatstar, sealphahatstar) were obtained from the linear regression adjusted for age, sex, chip, assement centre, and PC1 to PC 40.	For 1SMRsensitivity analyses, summary statistics (i.e., betaXG, sebetaXG, betaYG, sebetaYG, alphahatstar, sealphahatstar) were obtained from the linear regression adjusted for age, sex, chip, assement centre, and PC1 to PC 40.	For 1SMRsensitivity analyses, summary statistics (i.e., betaXG, sebetaXG, betaYG, sebetaYG, alphahatstar, sealphahatstar) were obtained from the linear regression adjusted for age, sex, chip, assement centre, and PC1 to PC 40.	For 1SMRsensitivity analyses, summary statistics (i.e., betaXG, sebetaXG, betaYG, sebetaYG, alphahatstar, sealphahatstar) were obtained from the linear regression adjusted for age, sex, chip, assement centre, and PC1 to PC 40.	For 1SMRsensitivity analyses, summary statistics (i.e., betaXG, sebetaXG, betaYG, sebetaYG, alphahatstar, sealphahatstar) were obtained from the linear regression adjusted for age, sex, chip, assement centre, and PC1 to PC 40.	For 1SMRsensitivity analyses, summary statistics (i.e., betaXG, sebetaXG, betaYG, sebetaYG, alphahatstar, sealphahatstar) were obtained from the linear regression adjusted for age, sex, chip, assement centre, and PC1 to PC 40.	For 1SMRsensitivity analyses, summary statistics (i.e., betaXG, sebetaXG, betaYG, sebetaYG, alphahatstar, sealphahatstar) were obtained from the linear regression adjusted for age, sex, chip, assement centre, and PC1 to PC 40.	For 1SMRsensitivity analyses, summary statistics (i.e., betaXG, sebetaXG, betaYG, sebetaYG, alphahatstar, sealphahatstar) were obtained from the linear regression adjusted for age, sex, chip, assement centre, and PC1 to PC 40.	For 1SMRsensitivity analyses, summary statistics (i.e., betaXG, sebetaXG, betaYG, sebetaYG, alphahatstar, sealphahatstar) were obtained from the linear regression adjusted for age, sex, chip, assement centre, and PC1 to PC 40.	For 1SMRsensitivity analyses, summary statistics (i.e., betaXG, sebetaXG, betaYG, sebetaYG, alphahatstar, sealphahatstar) were obtained from the linear regression adjusted for age, sex, chip, assement centre, and PC1 to PC 40.	For 1SMRsensitivity analyses, summary statistics (i.e., betaXG, sebetaXG, betaYG, sebetaYG, alphahatstar, sealphahatstar) were obtained from the linear regression adjusted for age, sex, chip, assement centre, and PC1 to PC 40.	For 1SMRsensitivity analyses, summary statistics (i.e., betaXG, sebetaXG, betaYG, sebetaYG, alphahatstar, sealphahatstar) were obtained from the linear regression adjusted for age, sex, chip, assement centre, and PC1 to PC 40.	For 1SMRsensitivity analyses, summary statistics (i.e., betaXG, sebetaXG, betaYG, sebetaYG, alphahatstar, sealphahatstar) were obtained from the linear regression adjusted for age, sex, chip, assement centre, and PC1 to PC 40.	For 1SMRsensitivity analyses, summary statistics (i.e., betaXG, sebetaXG, betaYG, sebetaYG, alphahatstar, sealphahatstar) were obtained from the linear regression adjusted for age, sex, chip, assement centre, and PC1 to PC 40.	For 1SMRsensitivity analyses, summary statistics (i.e., betaXG, sebetaXG, betaYG, sebetaYG, alphahatstar, sealphahatstar) were obtained from the linear regression adjusted for age, sex, chip, assement centre, and PC1 to PC 40.	For 1SMRsensitivity analyses, summary statistics (i.e., betaXG, sebetaXG, betaYG, sebetaYG, alphahatstar, sealphahatstar) were obtained from the linear regression adjusted for age, sex, chip, assement centre, and PC1 to PC 40.	For 1SMRsensitivity analyses, summary statistics (i.e., betaXG, sebetaXG, betaYG, sebetaYG, alphahatstar, sealphahatstar) were obtained from the linear regression adjusted for age, sex, chip, assement centre, and PC1 to PC 40.	For 1SMRsensitivity analyses, summary statistics (i.e., betaXG, sebetaXG, betaYG, sebetaYG, alphahatstar, sealphahatstar) were obtained from the linear regression adjusted for age, sex, chip, assement centre, and PC1 to PC 40.	For 1SMRsensitivity analyses, summary statistics (i.e., betaXG, sebetaXG, betaYG, sebetaYG, alphahatstar, sealphahatstar) were obtained from the linear regression adjusted for age, sex, chip, assement centre, and PC1 to PC 40.	For 1SMRsensitivity analyses, summary statistics (i.e., betaXG, sebetaXG, betaYG, sebetaYG, alphahatstar, sealphahatstar) were obtained from the linear regression adjusted for age, sex, chip, assement centre, and PC1 to PC 40.	For 1SMRsensitivity analyses, summary statistics (i.e., betaXG, sebetaXG, betaYG, sebetaYG, alphahatstar, sealphahatstar) were obtained from the linear regression adjusted for age, sex, chip, assement centre, and PC1 to PC 40.	For 1SMRsensitivity analyses, summary statistics (i.e., betaXG, sebetaXG, betaYG, sebetaYG, alphahatstar, sealphahatstar) were obtained from the linear regression adjusted for age, sex, chip, assement centre, and PC1 to PC 40.	For 1SMRsensitivity analyses, summary statistics (i.e., betaXG, sebetaXG, betaYG, sebetaYG, alphahatstar, sealphahatstar) were obtained from the linear regression adjusted for age, sex, chip, assement centre, and PC1 to PC 40.	For 1SMRsensitivity analyses, summary statistics (i.e., betaXG, sebetaXG, betaYG, sebetaYG, alphahatstar, sealphahatstar) were obtained from the linear regression adjusted for age, sex, chip, assement centre, and PC1 to PC 40.	For 1SMRsensitivity analyses, summary statistics (i.e., betaXG, sebetaXG, betaYG, sebetaYG, alphahatstar, sealphahatstar) were obtained from the linear regression adjusted for age, sex, chip, assement centre, and PC1 to PC 40.	For 1SMRsensitivity analyses, summary statistics (i.e., betaXG, sebetaXG, betaYG, sebetaYG, alphahatstar, sealphahatstar) were obtained from the linear regression adjusted for age, sex, chip, assement centre, and PC1 to PC 40.	For 1SMRsensitivity analyses, summary statistics (i.e., betaXG, sebetaXG, betaYG, sebetaYG, alphahatstar, sealphahatstar) were obtained from the linear regression adjusted for age, sex, chip, assement centre, and PC1 to PC 40.	For 1SMRsensitivity analyses, summary statistics (i.e., betaXG, sebetaXG, betaYG, sebetaYG, alphahatstar, sealphahatstar) were obtained from the linear regression adjusted for age, sex, chip, assement centre, and PC1 to PC 40.	For 1SMRsensitivity analyses, summary statistics (i.e., betaXG, sebetaXG, betaYG, sebetaYG, alphahatstar, sealphahatstar) were obtained from the linear regression adjusted for age, sex, chip, assement centre, and PC1 to PC 40.	For 1SMRsensitivity analyses, summary statistics (i.e., betaXG, sebetaXG, betaYG, sebetaYG, alphahatstar, sealphahatstar) were obtained from the linear regression adjusted for age, sex, chip, assement centre, and PC1 to PC 40.	For 1SMRsensitivity analyses, summary statistics (i.e., betaXG, sebetaXG, betaYG, sebetaYG, alphahatstar, sealphahatstar) were obtained from the linear regression adjusted for age, sex, chip, assement centre, and PC1 to PC 40.	For 1SMRsensitivity analyses, summary statistics (i.e., betaXG, sebetaXG, betaYG, sebetaYG, alphahatstar, sealphahatstar) were obtained from the linear regression adjusted for age, sex, chip, assement centre, and PC1 to PC 40.	For 1SMRsensitivity analyses, summary statistics (i.e., betaXG, sebetaXG, betaYG, sebetaYG, alphahatstar, sealphahatstar) were obtained from the linear regression adjusted for age, sex, chip, assement centre, and PC1 to PC 40.	For 1SMRsensitivity analyses, summary statistics (i.e., betaXG, sebetaXG, betaYG, sebetaYG, alphahatstar, sealphahatstar) were obtained from the linear regression adjusted for age, sex, chip, assement centre, and PC1 to PC 40.	For 1SMRsensitivity analyses, summary statistics (i.e., betaXG, sebetaXG, betaYG, sebetaYG, alphahatstar, sealphahatstar) were obtained from the linear regression adjusted for age, sex, chip, assement centre, and PC1 to PC 40.	For 1SMRsensitivity analyses, summary statistics (i.e., betaXG, sebetaXG, betaYG, sebetaYG, alphahatstar, sealphahatstar) were obtained from the linear regression adjusted for age, sex, chip, assement centre, and PC1 to PC 40.	For 1SMRsensitivity analyses, summary statistics (i.e., betaXG, sebetaXG, betaYG, sebetaYG, alphahatstar, sealphahatstar) were obtained from the linear regression adjusted for age, sex, chip, assement centre, and PC1 to PC 40.	For 1SMRsensitivity analyses, summary statistics (i.e., betaXG, sebetaXG, betaYG, sebetaYG, alphahatstar, sealphahatstar) were obtained from the linear regression adjusted for age, sex, chip, assement centre, and PC1 to PC 40.	For 1SMRsensitivity analyses, summary statistics (i.e., betaXG, sebetaXG, betaYG, sebetaYG, alphahatstar, sealphahatstar) were obtained from the linear regression adjusted for age, sex, chip, assement centre, and PC1 to PC 40.	For 1SMRsensitivity analyses, summary statistics (i.e., betaXG, sebetaXG, betaYG, sebetaYG, alphahatstar, sealphahatstar) were obtained from the linear regression adjusted for age, sex, chip, assement centre, and PC1 to PC 40.	For 1SMRsensitivity analyses, summary statistics (i.e., betaXG, sebetaXG, betaYG, sebetaYG, alphahatstar, sealphahatstar) were obtained from the linear regression adjusted for age, sex, chip, assement centre, and PC1 to PC 40.	For 1SMRsensitivity analyses, summary statistics (i.e., betaXG, sebetaXG, betaYG, sebetaYG, alphahatstar, sealphahatstar) were obtained from the linear regression adjusted for age, sex, chip, assement centre, and PC1 to PC 40.	For 1SMRsensitivity analyses, summary statistics (i.e., betaXG, sebetaXG, betaYG, sebetaYG, alphahatstar, sealphahatstar) were obtained from the linear regression adjusted for age, sex, chip, assement centre, and PC1 to PC 40.	For 1SMRsensitivity analyses, summary statistics (i.e., betaXG, sebetaXG, betaYG, sebetaYG, alphahatstar, sealphahatstar) were obtained from the linear regression adjusted for age, sex, chip, assement centre, and PC1 to PC 40.	For 1SMRsensitivity analyses, summary statistics (i.e., betaXG, sebetaXG, betaYG, sebetaYG, alphahatstar, sealphahatstar) were obtained from the linear regression adjusted for age, sex, chip, assement centre, and PC1 to PC 40.	For 1SMRsensitivity analyses, summary statistics (i.e., betaXG, sebetaXG, betaYG, sebetaYG, alphahatstar, sealphahatstar) were obtained from the linear regression adjusted for age, sex, chip, assement centre, and PC1 to PC 40.	For 1SMRsensitivity analyses, summary statistics (i.e., betaXG, sebetaXG, betaYG, sebetaYG, alphahatstar, sealphahatstar) were obtained from the linear regression adjusted for age, sex, chip, assement centre, and PC1 to PC 40.	For 1SMRsensitivity analyses, summary statistics (i.e., betaXG, sebetaXG, betaYG, sebetaYG, alphahatstar, sealphahatstar) were obtained from the linear regression adjusted for age, sex, chip, assement centre, and PC1 to PC 40.	For 1SMRsensitivity analyses, summary statistics (i.e., betaXG, sebetaXG, betaYG, sebetaYG, alphahatstar, sealphahatstar) were obtained from the linear regression adjusted for age, sex, chip, assement centre, and PC1 to PC 40.	For 1SMRsensitivity analyses, summary statistics (i.e., betaXG, sebetaXG, betaYG, sebetaYG, alphahatstar, sealphahatstar) were obtained from the linear regression adjusted for age, sex, chip, assement centre, and PC1 to PC 40.	For 1SMRsensitivity analyses, summary statistics (i.e., betaXG, sebetaXG, betaYG, sebetaYG, alphahatstar, sealphahatstar) were obtained from the linear regression adjusted for age, sex, chip, assement centre, and PC1 to PC 40.	For 1SMRsensitivity analyses, summary statistics (i.e., betaXG, sebetaXG, betaYG, sebetaYG, alphahatstar, sealphahatstar) were obtained from the linear regression adjusted for age, sex, chip, assement centre, and PC1 to PC 40.	For 1SMRsensitivity analyses, summary statistics (i.e., betaXG, sebetaXG, betaYG, sebetaYG, alphahatstar, sealphahatstar) were obtained from the linear regression adjusted for age, sex, chip, assement centre, and PC1 to PC 40.	For 1SMRsensitivity analyses, summary statistics (i.e., betaXG, sebetaXG, betaYG, sebetaYG, alphahatstar, sealphahatstar) were obtained from the linear regression adjusted for age, sex, chip, assement centre, and PC1 to PC 40.	For 1SMRsensitivity analyses, summary statistics (i.e., betaXG, sebetaXG, betaYG, sebetaYG, alphahatstar, sealphahatstar) were obtained from the linear regression adjusted for age, sex, chip, assement centre, and PC1 to PC 40.	For 1SMRsensitivity analyses, summary statistics (i.e., betaXG, sebetaXG, betaYG, sebetaYG, alphahatstar, sealphahatstar) were obtained from the linear regression adjusted for age, sex, chip, assement centre, and PC1 to PC 40.	For 1SMRsensitivity analyses, summary statistics (i.e., betaXG, sebetaXG, betaYG, sebetaYG, alphahatstar, sealphahatstar) were obtained from the linear regression adjusted for age, sex, chip, assement centre, and PC1 to PC 40.	For 1SMRsensitivity analyses, summary statistics (i.e., betaXG, sebetaXG, betaYG, sebetaYG, alphahatstar, sealphahatstar) were obtained from the linear regression adjusted for age, sex, chip, assement centre, and PC1 to PC 40.	For 1SMRsensitivity analyses, summary statistics (i.e., betaXG, sebetaXG, betaYG, sebetaYG, alphahatstar, sealphahatstar) were obtained from the linear regression adjusted for age, sex, chip, assement centre, and PC1 to PC 40.	For 1SMRsensitivity analyses, summary statistics (i.e., betaXG, sebetaXG, betaYG, sebetaYG, alphahatstar, sealphahatstar) were obtained from the linear regression adjusted for age, sex, chip, assement centre, and PC1 to PC 40.	For 1SMRsensitivity analyses, summary statistics (i.e., betaXG, sebetaXG, betaYG, sebetaYG, alphahatstar, sealphahatstar) were obtained from the linear regression adjusted for age, sex, chip, assement centre, and PC1 to PC 40.	For 1SMRsensitivity analyses, summary statistics (i.e., betaXG, sebetaXG, betaYG, sebetaYG, alphahatstar, sealphahatstar) were obtained from the linear regression adjusted for age, sex, chip, assement centre, and PC1 to PC 40.	For 1SMRsensitivity analyses, summary statistics (i.e., betaXG, sebetaXG, betaYG, sebetaYG, alphahatstar, sealphahatstar) were obtained from the linear regression adjusted for age, sex, chip, assement centre, and PC1 to PC 40.	For 1SMRsensitivity analyses, summary statistics (i.e., betaXG, sebetaXG, betaYG, sebetaYG, alphahatstar, sealphahatstar) were obtained from the linear regression adjusted for age, sex, chip, assement centre, and PC1 to PC 40.	For 1SMRsensitivity analyses, summary statistics (i.e., betaXG, sebetaXG, betaYG, sebetaYG, alphahatstar, sealphahatstar) were obtained from the linear regression adjusted for age, sex, chip, assement centre, and PC1 to PC 40.	For 1SMRsensitivity analyses, summary statistics (i.e., betaXG, sebetaXG, betaYG, sebetaYG, alphahatstar, sealphahatstar) were obtained from the linear regression adjusted for age, sex, chip, assement centre, and PC1 to PC 40.	For 1SMRsensitivity analyses, summary statistics (i.e., betaXG, sebetaXG, betaYG, sebetaYG, alphahatstar, sealphahatstar) were obtained from the linear regression adjusted for age, sex, chip, assement centre, and PC1 to PC 40.	For 1SMRsensitivity analyses, summary statistics (i.e., betaXG, sebetaXG, betaYG, sebetaYG, alphahatstar, sealphahatstar) were obtained from the linear regression adjusted for age, sex, chip, assement centre, and PC1 to PC 40.	For 1SMRsensitivity analyses, summary statistics (i.e., betaXG, sebetaXG, betaYG, sebetaYG, alphahatstar, sealphahatstar) were obtained from the linear regression adjusted for age, sex, chip, assement centre, and PC1 to PC 40.	For 1SMRsensitivity analyses, summary statistics (i.e., betaXG, sebetaXG, betaYG, sebetaYG, alphahatstar, sealphahatstar) were obtained from the linear regression adjusted for age, sex, chip, assement centre, and PC1 to PC 40.	For 1SMRsensitivity analyses, summary statistics (i.e., betaXG, sebetaXG, betaYG, sebetaYG, alphahatstar, sealphahatstar) were obtained from the linear regression adjusted for age, sex, chip, assement centre, and PC1 to PC 40.	For 1SMRsensitivity analyses, summary statistics (i.e., betaXG, sebetaXG, betaYG, sebetaYG, alphahatstar, sealphahatstar) were obtained from the linear regression adjusted for age, sex, chip, assement centre, and PC1 to PC 40.	For 1SMRsensitivity analyses, summary statistics (i.e., betaXG, sebetaXG, betaYG, sebetaYG, alphahatstar, sealphahatstar) were obtained from the linear regression adjusted for age, sex, chip, assement centre, and PC1 to PC 40.	For 1SMRsensitivity analyses, summary statistics (i.e., betaXG, sebetaXG, betaYG, sebetaYG, alphahatstar, sealphahatstar) were obtained from the linear regression adjusted for age, sex, chip, assement centre, and PC1 to PC 40.	For 1SMRsensitivity analyses, summary statistics (i.e., betaXG, sebetaXG, betaYG, sebetaYG, alphahatstar, sealphahatstar) were obtained from the linear regression adjusted for age, sex, chip, assement centre, and PC1 to PC 40.	For 1SMRsensitivity analyses, summary statistics (i.e., betaXG, sebetaXG, betaYG, sebetaYG, alphahatstar, sealphahatstar) were obtained from the linear regression adjusted for age, sex, chip, assement centre, and PC1 to PC 40.	For 1SMRsensitivity analyses, summary statistics (i.e., betaXG, sebetaXG, betaYG, sebetaYG, alphahatstar, sealphahatstar) were obtained from the linear regression adjusted for age, sex, chip, assement centre, and PC1 to PC 40.	For 1SMRsensitivity analyses, summary statistics (i.e., betaXG, sebetaXG, betaYG, sebetaYG, alphahatstar, sealphahatstar) were obtained from the linear regression adjusted for age, sex, chip, assement centre, and PC1 to PC 40.	For 1SMRsensitivity analyses, summary statistics (i.e., betaXG, sebetaXG, betaYG, sebetaYG, alphahatstar, sealphahatstar) were obtained from the linear regression adjusted for age, sex, chip, assement centre, and PC1 to PC 40.	For 1SMRsensitivity analyses, summary statistics (i.e., betaXG, sebetaXG, betaYG, sebetaYG, alphahatstar, sealphahatstar) were obtained from the linear regression adjusted for age, sex, chip, assement centre, and PC1 to PC 40.	For 1SMRsensitivity analyses, summary statistics (i.e., betaXG, sebetaXG, betaYG, sebetaYG, alphahatstar, sealphahatstar) were obtained from the linear regression adjusted for age, sex, chip, assement centre, and PC1 to PC 40.	For 1SMRsensitivity analyses, summary statistics (i.e., betaXG, sebetaXG, betaYG, sebetaYG, alphahatstar, sealphahatstar) were obtained from the linear regression adjusted for age, sex, chip, assement centre, and PC1 to PC 40.	For 1SMRsensitivity analyses, summary statistics (i.e., betaXG, sebetaXG, betaYG, sebetaYG, alphahatstar, sealphahatstar) were obtained from the linear regression adjusted for age, sex, chip, assement centre, and PC1 to PC 40.	For 1SMRsensitivity analyses, summary statistics (i.e., betaXG, sebetaXG, betaYG, sebetaYG, alphahatstar, sealphahatstar) were obtained from the linear regression adjusted for age, sex, chip, assement centre, and PC1 to PC 40.	For 1SMRsensitivity analyses, summary statistics (i.e., betaXG, sebetaXG, betaYG, sebetaYG, alphahatstar, sealphahatstar) were obtained from the linear regression adjusted for age, sex, chip, assement centre, and PC1 to PC 40.	For 1SMRsensitivity analyses, summary statistics (i.e., betaXG, sebetaXG, betaYG, sebetaYG, alphahatstar, sealphahatstar) were obtained from the linear regression adjusted for age, sex, chip, assement centre, and PC1 to PC 40.	For 1SMRsensitivity analyses, summary statistics (i.e., betaXG, sebetaXG, betaYG, sebetaYG, alphahatstar, sealphahatstar) were obtained from the linear regression adjusted for age, sex, chip, assement centre, and PC1 to PC 40.	For 1SMRsensitivity analyses, summary statistics (i.e., betaXG, sebetaXG, betaYG, sebetaYG, alphahatstar, sealphahatstar) were obtained from the linear regression adjusted for age, sex, chip, assement centre, and PC1 to PC 40.	For 1SMRsensitivity analyses, summary statistics (i.e., betaXG, sebetaXG, betaYG, sebetaYG, alphahatstar, sealphahatstar) were obtained from the linear regression adjusted for age, sex, chip, assement centre, and PC1 to PC 40.	For 1SMRsensitivity analyses, summary statistics (i.e., betaXG, sebetaXG, betaYG, sebetaYG, alphahatstar, sealphahatstar) were obtained from the linear regression adjusted for age, sex, chip, assement centre, and PC1 to PC 40.	For 1SMRsensitivity analyses, summary statistics (i.e., betaXG, sebetaXG, betaYG, sebetaYG, alphahatstar, sealphahatstar) were obtained from the linear regression adjusted for age, sex, chip, assement centre, and PC1 to PC 40.	For 1SMRsensitivity analyses, summary statistics (i.e., betaXG, sebetaXG, betaYG, sebetaYG, alphahatstar, sealphahatstar) were obtained from the linear regression adjusted for age, sex, chip, assement centre, and PC1 to PC 40.	For 1SMRsensitivity analyses, summary statistics (i.e., betaXG, sebetaXG, betaYG, sebetaYG, alphahatstar, sealphahatstar) were obtained from the linear regression adjusted for age, sex, chip, assement centre, and PC1 to PC 40.	For 1SMRsensitivity analyses, summary statistics (i.e., betaXG, sebetaXG, betaYG, sebetaYG, alphahatstar, sealphahatstar) were obtained from the linear regression adjusted for age, sex, chip, assement centre, and PC1 to PC 40.	For 1SMRsensitivity analyses, summary statistics (i.e., betaXG, sebetaXG, betaYG, sebetaYG, alphahatstar, sealphahatstar) were obtained from the linear regression adjusted for age, sex, chip, assement centre, and PC1 to PC 40.	For 1SMRsensitivity analyses, summary statistics (i.e., betaXG, sebetaXG, betaYG, sebetaYG, alphahatstar, sealphahatstar) were obtained from the linear regression adjusted for age, sex, chip, assement centre, and PC1 to PC 40.	For 1SMRsensitivity analyses, summary statistics (i.e., betaXG, sebetaXG, betaYG, sebetaYG, alphahatstar, sealphahatstar) were obtained from the linear regression adjusted for age, sex, chip, assement centre, and PC1 to PC 40.	For 1SMRsensitivity analyses, summary statistics (i.e., betaXG, sebetaXG, betaYG, sebetaYG, alphahatstar, sealphahatstar) were obtained from the linear regression adjusted for age, sex, chip, assement centre, and PC1 to PC 40.	For 1SMRsensitivity analyses, summary statistics (i.e., betaXG, sebetaXG, betaYG, sebetaYG, alphahatstar, sealphahatstar) were obtained from the linear regression adjusted for age, sex, chip, assement centre, and PC1 to PC 40.	For 1SMRsensitivity analyses, summary statistics (i.e., betaXG, sebetaXG, betaYG, sebetaYG, alphahatstar, sealphahatstar) were obtained from the linear regression adjusted for age, sex, chip, assement centre, and PC1 to PC 40.	For 1SMRsensitivity analyses, summary statistics (i.e., betaXG, sebetaXG, betaYG, sebetaYG, alphahatstar, sealphahatstar) were obtained from the linear regression adjusted for age, sex, chip, assement centre, and PC1 to PC 40.	For 1SMRsensitivity analyses, summary statistics (i.e., betaXG, sebetaXG, betaYG, sebetaYG, alphahatstar, sealphahatstar) were obtained from the linear regression adjusted for age, sex, chip, assement centre, and PC1 to PC 40.	For 1SMRsensitivity analyses, summary statistics (i.e., betaXG, sebetaXG, betaYG, sebetaYG, alphahatstar, sealphahatstar) were obtained from the linear regression adjusted for age, sex, chip, assement centre, and PC1 to PC 40.	For 1SMRsensitivity analyses, summary statistics (i.e., betaXG, sebetaXG, betaYG, sebetaYG, alphahatstar, sealphahatstar) were obtained from the linear regression adjusted for age, sex, chip, assement centre, and PC1 to PC 40.	For 1SMRsensitivity analyses, summary statistics (i.e., betaXG, sebetaXG, betaYG, sebetaYG, alphahatstar, sealphahatstar) were obtained from the linear regression adjusted for age, sex, chip, assement centre, and PC1 to PC 40.	For 1SMRsensitivity analyses, summary statistics (i.e., betaXG, sebetaXG, betaYG, sebetaYG, alphahatstar, sealphahatstar) were obtained from the linear regression adjusted for age, sex, chip, assement centre, and PC1 to PC 40.	For 1SMRsensitivity analyses, summary statistics (i.e., betaXG, sebetaXG, betaYG, sebetaYG, alphahatstar, sealphahatstar) were obtained from the linear regression adjusted for age, sex, chip, assement centre, and PC1 to PC 40.	For 1SMRsensitivity analyses, summary statistics (i.e., betaXG, sebetaXG, betaYG, sebetaYG, alphahatstar, sealphahatstar) were obtained from the linear regression adjusted for age, sex, chip, assement centre, and PC1 to PC 40.	For 1SMRsensitivity analyses, summary statistics (i.e., betaXG, sebetaXG, betaYG, sebetaYG, alphahatstar, sealphahatstar) were obtained from the linear regression adjusted for age, sex, chip, assement centre, and PC1 to PC 40.	For 1SMRsensitivity analyses, summary statistics (i.e., betaXG, sebetaXG, betaYG, sebetaYG, alphahatstar, sealphahatstar) were obtained from the linear regression adjusted for age, sex, chip, assement centre, and PC1 to PC 40.	For 1SMRsensitivity analyses, summary statistics (i.e., betaXG, sebetaXG, betaYG, sebetaYG, alphahatstar, sealphahatstar) were obtained from the linear regression adjusted for age, sex, chip, assement centre, and PC1 to PC 40.	For 1SMRsensitivity analyses, summary statistics (i.e., betaXG, sebetaXG, betaYG, sebetaYG, alphahatstar, sealphahatstar) were obtained from the linear regression adjusted for age, sex, chip, assement centre, and PC1 to PC 40.	For 1SMRsensitivity analyses, summary statistics (i.e., betaXG, sebetaXG, betaYG, sebetaYG, alphahatstar, sealphahatstar) were obtained from the linear regression adjusted for age, sex, chip, assement centre, and PC1 to PC 40.	For 1SMRsensitivity analyses, summary statistics (i.e., betaXG, sebetaXG, betaYG, sebetaYG, alphahatstar, sealphahatstar) were obtained from the linear regression adjusted for age, sex, chip, assement centre, and PC1 to PC 40.	For 1SMRsensitivity analyses, summary statistics (i.e., betaXG, sebetaXG, betaYG, sebetaYG, alphahatstar, sealphahatstar) were obtained from the linear regression adjusted for age, sex, chip, assement centre, and PC1 to PC 40.	For 1SMRsensitivity analyses, summary statistics (i.e., betaXG, sebetaXG, betaYG, sebetaYG, alphahatstar, sealphahatstar) were obtained from the linear regression adjusted for age, sex, chip, assement centre, and PC1 to PC 40.	For 1SMRsensitivity analyses, summary statistics (i.e., betaXG, sebetaXG, betaYG, sebetaYG, alphahatstar, sealphahatstar) were obtained from the linear regression adjusted for age, sex, chip, assement centre, and PC1 to PC 40.	For 1SMRsensitivity analyses, summary statistics (i.e., betaXG, sebetaXG, betaYG, sebetaYG, alphahatstar, sealphahatstar) were obtained from the linear regression adjusted for age, sex, chip, assement centre, and PC1 to PC 40.	For 1SMRsensitivity analyses, summary statistics (i.e., betaXG, sebetaXG, betaYG, sebetaYG, alphahatstar, sealphahatstar) were obtained from the linear regression adjusted for age, sex, chip, assement centre, and PC1 to PC 40.	For 1SMRsensitivity analyses, summary statistics (i.e., betaXG, sebetaXG, betaYG, sebetaYG, alphahatstar, sealphahatstar) were obtained from the linear regression adjusted for age, sex, chip, assement centre, and PC1 to PC 40.	For 1SMRsensitivity analyses, summary statistics (i.e., betaXG, sebetaXG, betaYG, sebetaYG, alphahatstar, sealphahatstar) were obtained from the linear regression adjusted for age, sex, chip, assement centre, and PC1 to PC 40.	For 1SMRsensitivity analyses, summary statistics (i.e., betaXG, sebetaXG, betaYG, sebetaYG, alphahatstar, sealphahatstar) were obtained from the linear regression adjusted for age, sex, chip, assement centre, and PC1 to PC 40.	For 1SMRsensitivity analyses, summary statistics (i.e., betaXG, sebetaXG, betaYG, sebetaYG, alphahatstar, sealphahatstar) were obtained from the linear regression adjusted for age, sex, chip, assement centre, and PC1 to PC 40.	For 1SMRsensitivity analyses, summary statistics (i.e., betaXG, sebetaXG, betaYG, sebetaYG, alphahatstar, sealphahatstar) were obtained from the linear regression adjusted for age, sex, chip, assement centre, and PC1 to PC 40.	For 1SMRsensitivity analyses, summary statistics (i.e., betaXG, sebetaXG, betaYG, sebetaYG, alphahatstar, sealphahatstar) were obtained from the linear regression adjusted for age, sex, chip, assement centre, and PC1 to PC 40.	For 1SMRsensitivity analyses, summary statistics (i.e., betaXG, sebetaXG, betaYG, sebetaYG, alphahatstar, sealphahatstar) were obtained from the linear regression adjusted for age, sex, chip, assement centre, and PC1 to PC 40.	For 1SMRsensitivity analyses, summary statistics (i.e., betaXG, sebetaXG, betaYG, sebetaYG, alphahatstar, sealphahatstar) were obtained from the linear regression adjusted for age, sex, chip, assement centre, and PC1 to PC 40.	For 1SMRsensitivity analyses, summary statistics (i.e., betaXG, sebetaXG, betaYG, sebetaYG, alphahatstar, sealphahatstar) were obtained from the linear regression adjusted for age, sex, chip, assement centre, and PC1 to PC 40.	For 1SMRsensitivity analyses, summary statistics (i.e., betaXG, sebetaXG, betaYG, sebetaYG, alphahatstar, sealphahatstar) were obtained from the linear regression adjusted for age, sex, chip, assement centre, and PC1 to PC 40.	For 1SMRsensitivity analyses, summary statistics (i.e., betaXG, sebetaXG, betaYG, sebetaYG, alphahatstar, sealphahatstar) were obtained from the linear regression adjusted for age, sex, chip, assement centre, and PC1 to PC 40.	For 1SMRsensitivity analyses, summary statistics (i.e., betaXG, sebetaXG, betaYG, sebetaYG, alphahatstar, sealphahatstar) were obtained from the linear regression adjusted for age, sex, chip, assement centre, and PC1 to PC 40.	For 1SMRsensitivity analyses, summary statistics (i.e., betaXG, sebetaXG, betaYG, sebetaYG, alphahatstar, sealphahatstar) were obtained from the linear regression adjusted for age, sex, chip, assement centre, and PC1 to PC 40.	For 1SMRsensitivity analyses, summary statistics (i.e., betaXG, sebetaXG, betaYG, sebetaYG, alphahatstar, sealphahatstar) were obtained from the linear regression adjusted for age, sex, chip, assement centre, and PC1 to PC 40.	For 1SMRsensitivity analyses, summary statistics (i.e., betaXG, sebetaXG, betaYG, sebetaYG, alphahatstar, sealphahatstar) were obtained from the linear regression adjusted for age, sex, chip, assement centre, and PC1 to PC 40.	For 1SMRsensitivity analyses, summary statistics (i.e., betaXG, sebetaXG, betaYG, sebetaYG, alphahatstar, sealphahatstar) were obtained from the linear regression adjusted for age, sex, chip, assement centre, and PC1 to PC 40.	For 1SMRsensitivity analyses, summary statistics (i.e., betaXG, sebetaXG, betaYG, sebetaYG, alphahatstar, sealphahatstar) were obtained from the linear regression adjusted for age, sex, chip, assement centre, and PC1 to PC 40.	For 1SMRsensitivity analyses, summary statistics (i.e., betaXG, sebetaXG, betaYG, sebetaYG, alphahatstar, sealphahatstar) were obtained from the linear regression adjusted for age, sex, chip, assement centre, and PC1 to PC 40.	For 1SMRsensitivity analyses, summary statistics (i.e., betaXG, sebetaXG, betaYG, sebetaYG, alphahatstar, sealphahatstar) were obtained from the linear regression adjusted for age, sex, chip, assement centre, and PC1 to PC 40.	For 1SMRsensitivity analyses, summary statistics (i.e., betaXG, sebetaXG, betaYG, sebetaYG, alphahatstar, sealphahatstar) were obtained from the linear regression adjusted for age, sex, chip, assement centre, and PC1 to PC 40.	For 1SMRsensitivity analyses, summary statistics (i.e., betaXG, sebetaXG, betaYG, sebetaYG, alphahatstar, sealphahatstar) were obtained from the linear regression adjusted for age, sex, chip, assement centre, and PC1 to PC 40.	For 1SMRsensitivity analyses, summary statistics (i.e., betaXG, sebetaXG, betaYG, sebetaYG, alphahatstar, sealphahatstar) were obtained from the linear regression adjusted for age, sex, chip, assement centre, and PC1 to PC 40.	For 1SMRsensitivity analyses, summary statistics (i.e., betaXG, sebetaXG, betaYG, sebetaYG, alphahatstar, sealphahatstar) were obtained from the linear regression adjusted for age, sex, chip, assement centre, and PC1 to PC 40.	For 1SMRsensitivity analyses, summary statistics (i.e., betaXG, sebetaXG, betaYG, sebetaYG, alphahatstar, sealphahatstar) were obtained from the linear regression adjusted for age, sex, chip, assement centre, and PC1 to PC 40.	For 1SMRsensitivity analyses, summary statistics (i.e., betaXG, sebetaXG, betaYG, sebetaYG, alphahatstar, sealphahatstar) were obtained from the linear regression adjusted for age, sex, chip, assement centre, and PC1 to PC 40.	For 1SMRsensitivity analyses, summary statistics (i.e., betaXG, sebetaXG, betaYG, sebetaYG, alphahatstar, sealphahatstar) were obtained from the linear regression adjusted for age, sex, chip, assement centre, and PC1 to PC 40.	For 1SMRsensitivity analyses, summary statistics (i.e., betaXG, sebetaXG, betaYG, sebetaYG, alphahatstar, sealphahatstar) were obtained from the linear regression adjusted for age, sex, chip, assement centre, and PC1 to PC 40.	For 1SMRsensitivity analyses, summary statistics (i.e., betaXG, sebetaXG, betaYG, sebetaYG, alphahatstar, sealphahatstar) were obtained from the linear regression adjusted for age, sex, chip, assement centre, and PC1 to PC 40.	For 1SMRsensitivity analyses, summary statistics (i.e., betaXG, sebetaXG, betaYG, sebetaYG, alphahatstar, sealphahatstar) were obtained from the linear regression adjusted for age, sex, chip, assement centre, and PC1 to PC 40.	For 1SMRsensitivity analyses, summary statistics (i.e., betaXG, sebetaXG, betaYG, sebetaYG, alphahatstar, sealphahatstar) were obtained from the linear regression adjusted for age, sex, chip, assement centre, and PC1 to PC 40.	For 1SMRsensitivity analyses, summary statistics (i.e., betaXG, sebetaXG, betaYG, sebetaYG, alphahatstar, sealphahatstar) were obtained from the linear regression adjusted for age, sex, chip, assement centre, and PC1 to PC 40.	For 1SMRsensitivity analyses, summary statistics (i.e., betaXG, sebetaXG, betaYG, sebetaYG, alphahatstar, sealphahatstar) were obtained from the linear regression adjusted for age, sex, chip, assement centre, and PC1 to PC 40.	For 1SMRsensitivity analyses, summary statistics (i.e., betaXG, sebetaXG, betaYG, sebetaYG, alphahatstar, sealphahatstar) were obtained from the linear regression adjusted for age, sex, chip, assement centre, and PC1 to PC 40.	For 1SMRsensitivity analyses, summary statistics (i.e., betaXG, sebetaXG, betaYG, sebetaYG, alphahatstar, sealphahatstar) were obtained from the linear regression adjusted for age, sex, chip, assement centre, and PC1 to PC 40.	For 1SMRsensitivity analyses, summary statistics (i.e., betaXG, sebetaXG, betaYG, sebetaYG, alphahatstar, sealphahatstar) were obtained from the linear regression adjusted for age, sex, chip, assement centre, and PC1 to PC 40.	For 1SMRsensitivity analyses, summary statistics (i.e., betaXG, sebetaXG, betaYG, sebetaYG, alphahatstar, sealphahatstar) were obtained from the linear regression adjusted for age, sex, chip, assement centre, and PC1 to PC 40.	For 1SMRsensitivity analyses, summary statistics (i.e., betaXG, sebetaXG, betaYG, sebetaYG, alphahatstar, sealphahatstar) were obtained from the linear regression adjusted for age, sex, chip, assement centre, and PC1 to PC 40.	For 1SMRsensitivity analyses, summary statistics (i.e., betaXG, sebetaXG, betaYG, sebetaYG, alphahatstar, sealphahatstar) were obtained from the linear regression adjusted for age, sex, chip, assement centre, and PC1 to PC 40.	For 1SMRsensitivity analyses, summary statistics (i.e., betaXG, sebetaXG, betaYG, sebetaYG, alphahatstar, sealphahatstar) were obtained from the linear regression adjusted for age, sex, chip, assement centre, and PC1 to PC 40.	For 1SMRsensitivity analyses, summary statistics (i.e., betaXG, sebetaXG, betaYG, sebetaYG, alphahatstar, sealphahatstar) were obtained from the linear regression adjusted for age, sex, chip, assement centre, and PC1 to PC 40.	For 1SMRsensitivity analyses, summary statistics (i.e., betaXG, sebetaXG, betaYG, sebetaYG, alphahatstar, sealphahatstar) were obtained from the linear regression adjusted for age, sex, chip, assement centre, and PC1 to PC 40.	For 1SMRsensitivity analyses, summary statistics (i.e., betaXG, sebetaXG, betaYG, sebetaYG, alphahatstar, sealphahatstar) were obtained from the linear regression adjusted for age, sex, chip, assement centre, and PC1 to PC 40.	For 1SMRsensitivity analyses, summary statistics (i.e., betaXG, sebetaXG, betaYG, sebetaYG, alphahatstar, sealphahatstar) were obtained from the linear regression adjusted for age, sex, chip, assement centre, and PC1 to PC 40.	For 1SMRsensitivity analyses, summary statistics (i.e., betaXG, sebetaXG, betaYG, sebetaYG, alphahatstar, sealphahatstar) were obtained from the linear regression adjusted for age, sex, chip, assement centre, and PC1 to PC 40.	For 1SMRsensitivity analyses, summary statistics (i.e., betaXG, sebetaXG, betaYG, sebetaYG, alphahatstar, sealphahatstar) were obtained from the linear regression adjusted for age, sex, chip, assement centre, and PC1 to PC 40.	For 1SMRsensitivity analyses, summary statistics (i.e., betaXG, sebetaXG, betaYG, sebetaYG, alphahatstar, sealphahatstar) were obtained from the linear regression adjusted for age, sex, chip, assement centre, and PC1 to PC 40.	For 1SMRsensitivity analyses, summary statistics (i.e., betaXG, sebetaXG, betaYG, sebetaYG, alphahatstar, sealphahatstar) were obtained from the linear regression adjusted for age, sex, chip, assement centre, and PC1 to PC 40.	For 1SMRsensitivity analyses, summary statistics (i.e., betaXG, sebetaXG, betaYG, sebetaYG, alphahatstar, sealphahatstar) were obtained from the linear regression adjusted for age, sex, chip, assement centre, and PC1 to PC 40.	For 1SMRsensitivity analyses, summary statistics (i.e., betaXG, sebetaXG, betaYG, sebetaYG, alphahatstar, sealphahatstar) were obtained from the linear regression adjusted for age, sex, chip, assement centre, and PC1 to PC 40.	For 1SMRsensitivity analyses, summary statistics (i.e., betaXG, sebetaXG, betaYG, sebetaYG, alphahatstar, sealphahatstar) were obtained from the linear regression adjusted for age, sex, chip, assement centre, and PC1 to PC 40.	For 1SMRsensitivity analyses, summary statistics (i.e., betaXG, sebetaXG, betaYG, sebetaYG, alphahatstar, sealphahatstar) were obtained from the linear regression adjusted for age, sex, chip, assement centre, and PC1 to PC 40.	For 1SMRsensitivity analyses, summary statistics (i.e., betaXG, sebetaXG, betaYG, sebetaYG, alphahatstar, sealphahatstar) were obtained from the linear regression adjusted for age, sex, chip, assement centre, and PC1 to PC 40.	For 1SMRsensitivity analyses, summary statistics (i.e., betaXG, sebetaXG, betaYG, sebetaYG, alphahatstar, sealphahatstar) were obtained from the linear regression adjusted for age, sex, chip, assement centre, and PC1 to PC 40.	For 1SMRsensitivity analyses, summary statistics (i.e., betaXG, sebetaXG, betaYG, sebetaYG, alphahatstar, sealphahatstar) were obtained from the linear regression adjusted for age, sex, chip, assement centre, and PC1 to PC 40.	For 1SMRsensitivity analyses, summary statistics (i.e., betaXG, sebetaXG, betaYG, sebetaYG, alphahatstar, sealphahatstar) were obtained from the linear regression adjusted for age, sex, chip, assement centre, and PC1 to PC 40.	For 1SMRsensitivity analyses, summary statistics (i.e., betaXG, sebetaXG, betaYG, sebetaYG, alphahatstar, sealphahatstar) were obtained from the linear regression adjusted for age, sex, chip, assement centre, and PC1 to PC 40.	For 1SMRsensitivity analyses, summary statistics (i.e., betaXG, sebetaXG, betaYG, sebetaYG, alphahatstar, sealphahatstar) were obtained from the linear regression adjusted for age, sex, chip, assement centre, and PC1 to PC 40.	For 1SMRsensitivity analyses, summary statistics (i.e., betaXG, sebetaXG, betaYG, sebetaYG, alphahatstar, sealphahatstar) were obtained from the linear regression adjusted for age, sex, chip, assement centre, and PC1 to PC 40.	For 1SMRsensitivity analyses, summary statistics (i.e., betaXG, sebetaXG, betaYG, sebetaYG, alphahatstar, sealphahatstar) were obtained from the linear regression adjusted for age, sex, chip, assement centre, and PC1 to PC 40.	For 1SMRsensitivity analyses, summary statistics (i.e., betaXG, sebetaXG, betaYG, sebetaYG, alphahatstar, sealphahatstar) were obtained from the linear regression adjusted for age, sex, chip, assement centre, and PC1 to PC 40.	For 1SMRsensitivity analyses, summary statistics (i.e., betaXG, sebetaXG, betaYG, sebetaYG, alphahatstar, sealphahatstar) were obtained from the linear regression adjusted for age, sex, chip, assement centre, and PC1 to PC 40.	For 1SMRsensitivity analyses, summary statistics (i.e., betaXG, sebetaXG, betaYG, sebetaYG, alphahatstar, sealphahatstar) were obtained from the linear regression adjusted for age, sex, chip, assement centre, and PC1 to PC 40.	For 1SMRsensitivity analyses, summary statistics (i.e., betaXG, sebetaXG, betaYG, sebetaYG, alphahatstar, sealphahatstar) were obtained from the linear regression adjusted for age, sex, chip, assement centre, and PC1 to PC 40.	For 1SMRsensitivity analyses, summary statistics (i.e., betaXG, sebetaXG, betaYG, sebetaYG, alphahatstar, sealphahatstar) were obtained from the linear regression adjusted for age, sex, chip, assement centre, and PC1 to PC 40.	For 1SMRsensitivity analyses, summary statistics (i.e., betaXG, sebetaXG, betaYG, sebetaYG, alphahatstar, sealphahatstar) were obtained from the linear regression adjusted for age, sex, chip, assement centre, and PC1 to PC 40.	For 1SMRsensitivity analyses, summary statistics (i.e., betaXG, sebetaXG, betaYG, sebetaYG, alphahatstar, sealphahatstar) were obtained from the linear regression adjusted for age, sex, chip, assement centre, and PC1 to PC 40.	For 1SMRsensitivity analyses, summary statistics (i.e., betaXG, sebetaXG, betaYG, sebetaYG, alphahatstar, sealphahatstar) were obtained from the linear regression adjusted for age, sex, chip, assement centre, and PC1 to PC 40.	For 1SMRsensitivity analyses, summary statistics (i.e., betaXG, sebetaXG, betaYG, sebetaYG, alphahatstar, sealphahatstar) were obtained from the linear regression adjusted for age, sex, chip, assement centre, and PC1 to PC 40.	For 1SMRsensitivity analyses, summary statistics (i.e., betaXG, sebetaXG, betaYG, sebetaYG, alphahatstar, sealphahatstar) were obtained from the linear regression adjusted for age, sex, chip, assement centre, and PC1 to PC 40.	For 1SMRsensitivity analyses, summary statistics (i.e., betaXG, sebetaXG, betaYG, sebetaYG, alphahatstar, sealphahatstar) were obtained from the linear regression adjusted for age, sex, chip, assement centre, and PC1 to PC 40.	For 1SMRsensitivity analyses, summary statistics (i.e., betaXG, sebetaXG, betaYG, sebetaYG, alphahatstar, sealphahatstar) were obtained from the linear regression adjusted for age, sex, chip, assement centre, and PC1 to PC 40.	For 1SMRsensitivity analyses, summary statistics (i.e., betaXG, sebetaXG, betaYG, sebetaYG, alphahatstar, sealphahatstar) were obtained from the linear regression adjusted for age, sex, chip, assement centre, and PC1 to PC 40.	For 1SMRsensitivity analyses, summary statistics (i.e., betaXG, sebetaXG, betaYG, sebetaYG, alphahatstar, sealphahatstar) were obtained from the linear regression adjusted for age, sex, chip, assement centre, and PC1 to PC 40.	For 1SMRsensitivity analyses, summary statistics (i.e., betaXG, sebetaXG, betaYG, sebetaYG, alphahatstar, sealphahatstar) were obtained from the linear regression adjusted for age, sex, chip, assement centre, and PC1 to PC 40.	For 1SMRsensitivity analyses, summary statistics (i.e., betaXG, sebetaXG, betaYG, sebetaYG, alphahatstar, sealphahatstar) were obtained from the linear regression adjusted for age, sex, chip, assement centre, and PC1 to PC 40.	For 1SMRsensitivity analyses, summary statistics (i.e., betaXG, sebetaXG, betaYG, sebetaYG, alphahatstar, sealphahatstar) were obtained from the linear regression adjusted for age, sex, chip, assement centre, and PC1 to PC 40.	For 1SMRsensitivity analyses, summary statistics (i.e., betaXG, sebetaXG, betaYG, sebetaYG, alphahatstar, sealphahatstar) were obtained from the linear regression adjusted for age, sex, chip, assement centre, and PC1 to PC 40.	For 1SMRsensitivity analyses, summary statistics (i.e., betaXG, sebetaXG, betaYG, sebetaYG, alphahatstar, sealphahatstar) were obtained from the linear regression adjusted for age, sex, chip, assement centre, and PC1 to PC 40.	For 1SMRsensitivity analyses, summary statistics (i.e., betaXG, sebetaXG, betaYG, sebetaYG, alphahatstar, sealphahatstar) were obtained from the linear regression adjusted for age, sex, chip, assement centre, and PC1 to PC 40.	For 1SMRsensitivity analyses, summary statistics (i.e., betaXG, sebetaXG, betaYG, sebetaYG, alphahatstar, sealphahatstar) were obtained from the linear regression adjusted for age, sex, chip, assement centre, and PC1 to PC 40.	For 1SMRsensitivity analyses, summary statistics (i.e., betaXG, sebetaXG, betaYG, sebetaYG, alphahatstar, sealphahatstar) were obtained from the linear regression adjusted for age, sex, chip, assement centre, and PC1 to PC 40.	For 1SMRsensitivity analyses, summary statistics (i.e., betaXG, sebetaXG, betaYG, sebetaYG, alphahatstar, sealphahatstar) were obtained from the linear regression adjusted for age, sex, chip, assement centre, and PC1 to PC 40.	For 1SMRsensitivity analyses, summary statistics (i.e., betaXG, sebetaXG, betaYG, sebetaYG, alphahatstar, sealphahatstar) were obtained from the linear regression adjusted for age, sex, chip, assement centre, and PC1 to PC 40.	For 1SMRsensitivity analyses, summary statistics (i.e., betaXG, sebetaXG, betaYG, sebetaYG, alphahatstar, sealphahatstar) were obtained from the linear regression adjusted for age, sex, chip, assement centre, and PC1 to PC 40.	For 1SMRsensitivity analyses, summary statistics (i.e., betaXG, sebetaXG, betaYG, sebetaYG, alphahatstar, sealphahatstar) were obtained from the linear regression adjusted for age, sex, chip, assement centre, and PC1 to PC 40.	For 1SMRsensitivity analyses, summary statistics (i.e., betaXG, sebetaXG, betaYG, sebetaYG, alphahatstar, sealphahatstar) were obtained from the linear regression adjusted for age, sex, chip, assement centre, and PC1 to PC 40.	For 1SMRsensitivity analyses, summary statistics (i.e., betaXG, sebetaXG, betaYG, sebetaYG, alphahatstar, sealphahatstar) were obtained from the linear regression adjusted for age, sex, chip, assement centre, and PC1 to PC 40.	For 1SMRsensitivity analyses, summary statistics (i.e., betaXG, sebetaXG, betaYG, sebetaYG, alphahatstar, sealphahatstar) were obtained from the linear regression adjusted for age, sex, chip, assement centre, and PC1 to PC 40.	For 1SMRsensitivity analyses, summary statistics (i.e., betaXG, sebetaXG, betaYG, sebetaYG, alphahatstar, sealphahatstar) were obtained from the linear regression adjusted for age, sex, chip, assement centre, and PC1 to PC 40.	For 1SMRsensitivity analyses, summary statistics (i.e., betaXG, sebetaXG, betaYG, sebetaYG, alphahatstar, sealphahatstar) were obtained from the linear regression adjusted for age, sex, chip, assement centre, and PC1 to PC 40.	For 1SMRsensitivity analyses, summary statistics (i.e., betaXG, sebetaXG, betaYG, sebetaYG, alphahatstar, sealphahatstar) were obtained from the linear regression adjusted for age, sex, chip, assement centre, and PC1 to PC 40.	For 1SMRsensitivity analyses, summary statistics (i.e., betaXG, sebetaXG, betaYG, sebetaYG, alphahatstar, sealphahatstar) were obtained from the linear regression adjusted for age, sex, chip, assement centre, and PC1 to PC 40.	For 1SMRsensitivity analyses, summary statistics (i.e., betaXG, sebetaXG, betaYG, sebetaYG, alphahatstar, sealphahatstar) were obtained from the linear regression adjusted for age, sex, chip, assement centre, and PC1 to PC 40.	For 1SMRsensitivity analyses, summary statistics (i.e., betaXG, sebetaXG, betaYG, sebetaYG, alphahatstar, sealphahatstar) were obtained from the linear regression adjusted for age, sex, chip, assement centre, and PC1 to PC 40.	For 1SMRsensitivity analyses, summary statistics (i.e., betaXG, sebetaXG, betaYG, sebetaYG, alphahatstar, sealphahatstar) were obtained from the linear regression adjusted for age, sex, chip, assement centre, and PC1 to PC 40.	For 1SMRsensitivity analyses, summary statistics (i.e., betaXG, sebetaXG, betaYG, sebetaYG, alphahatstar, sealphahatstar) were obtained from the linear regression adjusted for age, sex, chip, assement centre, and PC1 to PC 40.	For 1SMRsensitivity analyses, summary statistics (i.e., betaXG, sebetaXG, betaYG, sebetaYG, alphahatstar, sealphahatstar) were obtained from the linear regression adjusted for age, sex, chip, assement centre, and PC1 to PC 40.	For 1SMRsensitivity analyses, summary statistics (i.e., betaXG, sebetaXG, betaYG, sebetaYG, alphahatstar, sealphahatstar) were obtained from the linear regression adjusted for age, sex, chip, assement centre, and PC1 to PC 40.	For 1SMRsensitivity analyses, summary statistics (i.e., betaXG, sebetaXG, betaYG, sebetaYG, alphahatstar, sealphahatstar) were obtained from the linear regression adjusted for age, sex, chip, assement centre, and PC1 to PC 40.	For 1SMRsensitivity analyses, summary statistics (i.e., betaXG, sebetaXG, betaYG, sebetaYG, alphahatstar, sealphahatstar) were obtained from the linear regression adjusted for age, sex, chip, assement centre, and PC1 to PC 40.	For 1SMRsensitivity analyses, summary statistics (i.e., betaXG, sebetaXG, betaYG, sebetaYG, alphahatstar, sealphahatstar) were obtained from the linear regression adjusted for age, sex, chip, assement centre, and PC1 to PC 40.	For 1SMRsensitivity analyses, summary statistics (i.e., betaXG, sebetaXG, betaYG, sebetaYG, alphahatstar, sealphahatstar) were obtained from the linear regression adjusted for age, sex, chip, assement centre, and PC1 to PC 40.	For 1SMRsensitivity analyses, summary statistics (i.e., betaXG, sebetaXG, betaYG, sebetaYG, alphahatstar, sealphahatstar) were obtained from the linear regression adjusted for age, sex, chip, assement centre, and PC1 to PC 40.	For 1SMRsensitivity analyses, summary statistics (i.e., betaXG, sebetaXG, betaYG, sebetaYG, alphahatstar, sealphahatstar) were obtained from the linear regression adjusted for age, sex, chip, assement centre, and PC1 to PC 40.	For 1SMRsensitivity analyses, summary statistics (i.e., betaXG, sebetaXG, betaYG, sebetaYG, alphahatstar, sealphahatstar) were obtained from the linear regression adjusted for age, sex, chip, assement centre, and PC1 to PC 40.	For 1SMRsensitivity analyses, summary statistics (i.e., betaXG, sebetaXG, betaYG, sebetaYG, alphahatstar, sealphahatstar) were obtained from the linear regression adjusted for age, sex, chip, assement centre, and PC1 to PC 40.	For 1SMRsensitivity analyses, summary statistics (i.e., betaXG, sebetaXG, betaYG, sebetaYG, alphahatstar, sealphahatstar) were obtained from the linear regression adjusted for age, sex, chip, assement centre, and PC1 to PC 40.	For 1SMRsensitivity analyses, summary statistics (i.e., betaXG, sebetaXG, betaYG, sebetaYG, alphahatstar, sealphahatstar) were obtained from the linear regression adjusted for age, sex, chip, assement centre, and PC1 to PC 40.	For 1SMRsensitivity analyses, summary statistics (i.e., betaXG, sebetaXG, betaYG, sebetaYG, alphahatstar, sealphahatstar) were obtained from the linear regression adjusted for age, sex, chip, assement centre, and PC1 to PC 40.	For 1SMRsensitivity analyses, summary statistics (i.e., betaXG, sebetaXG, betaYG, sebetaYG, alphahatstar, sealphahatstar) were obtained from the linear regression adjusted for age, sex, chip, assement centre, and PC1 to PC 40.	For 1SMRsensitivity analyses, summary statistics (i.e., betaXG, sebetaXG, betaYG, sebetaYG, alphahatstar, sealphahatstar) were obtained from the linear regression adjusted for age, sex, chip, assement centre, and PC1 to PC 40.	For 1SMRsensitivity analyses, summary statistics (i.e., betaXG, sebetaXG, betaYG, sebetaYG, alphahatstar, sealphahatstar) were obtained from the linear regression adjusted for age, sex, chip, assement centre, and PC1 to PC 40.	For 1SMRsensitivity analyses, summary statistics (i.e., betaXG, sebetaXG, betaYG, sebetaYG, alphahatstar, sealphahatstar) were obtained from the linear regression adjusted for age, sex, chip, assement centre, and PC1 to PC 40.	For 1SMRsensitivity analyses, summary statistics (i.e., betaXG, sebetaXG, betaYG, sebetaYG, alphahatstar, sealphahatstar) were obtained from the linear regression adjusted for age, sex, chip, assement centre, and PC1 to PC 40.	For 1SMRsensitivity analyses, summary statistics (i.e., betaXG, sebetaXG, betaYG, sebetaYG, alphahatstar, sealphahatstar) were obtained from the linear regression adjusted for age, sex, chip, assement centre, and PC1 to PC 40.	For 1SMRsensitivity analyses, summary statistics (i.e., betaXG, sebetaXG, betaYG, sebetaYG, alphahatstar, sealphahatstar) were obtained from the linear regression adjusted for age, sex, chip, assement centre, and PC1 to PC 40.	For 1SMRsensitivity analyses, summary statistics (i.e., betaXG, sebetaXG, betaYG, sebetaYG, alphahatstar, sealphahatstar) were obtained from the linear regression adjusted for age, sex, chip, assement centre, and PC1 to PC 40.	For 1SMRsensitivity analyses, summary statistics (i.e., betaXG, sebetaXG, betaYG, sebetaYG, alphahatstar, sealphahatstar) were obtained from the linear regression adjusted for age, sex, chip, assement centre, and PC1 to PC 40.	For 1SMRsensitivity analyses, summary statistics (i.e., betaXG, sebetaXG, betaYG, sebetaYG, alphahatstar, sealphahatstar) were obtained from the linear regression adjusted for age, sex, chip, assement centre, and PC1 to PC 40.	For 1SMRsensitivity analyses, summary statistics (i.e., betaXG, sebetaXG, betaYG, sebetaYG, alphahatstar, sealphahatstar) were obtained from the linear regression adjusted for age, sex, chip, assement centre, and PC1 to PC 40.	For 1SMRsensitivity analyses, summary statistics (i.e., betaXG, sebetaXG, betaYG, sebetaYG, alphahatstar, sealphahatstar) were obtained from the linear regression adjusted for age, sex, chip, assement centre, and PC1 to PC 40.	For 1SMRsensitivity analyses, summary statistics (i.e., betaXG, sebetaXG, betaYG, sebetaYG, alphahatstar, sealphahatstar) were obtained from the linear regression adjusted for age, sex, chip, assement centre, and PC1 to PC 40.	For 1SMRsensitivity analyses, summary statistics (i.e., betaXG, sebetaXG, betaYG, sebetaYG, alphahatstar, sealphahatstar) were obtained from the linear regression adjusted for age, sex, chip, assement centre, and PC1 to PC 40.	For 1SMRsensitivity analyses, summary statistics (i.e., betaXG, sebetaXG, betaYG, sebetaYG, alphahatstar, sealphahatstar) were obtained from the linear regression adjusted for age, sex, chip, assement centre, and PC1 to PC 40.	For 1SMRsensitivity analyses, summary statistics (i.e., betaXG, sebetaXG, betaYG, sebetaYG, alphahatstar, sealphahatstar) were obtained from the linear regression adjusted for age, sex, chip, assement centre, and PC1 to PC 40.	For 1SMRsensitivity analyses, summary statistics (i.e., betaXG, sebetaXG, betaYG, sebetaYG, alphahatstar, sealphahatstar) were obtained from the linear regression adjusted for age, sex, chip, assement centre, and PC1 to PC 40.	For 1SMRsensitivity analyses, summary statistics (i.e., betaXG, sebetaXG, betaYG, sebetaYG, alphahatstar, sealphahatstar) were obtained from the linear regression adjusted for age, sex, chip, assement centre, and PC1 to PC 40.	For 1SMRsensitivity analyses, summary statistics (i.e., betaXG, sebetaXG, betaYG, sebetaYG, alphahatstar, sealphahatstar) were obtained from the linear regression adjusted for age, sex, chip, assement centre, and PC1 to PC 40.	For 1SMRsensitivity analyses, summary statistics (i.e., betaXG, sebetaXG, betaYG, sebetaYG, alphahatstar, sealphahatstar) were obtained from the linear regression adjusted for age, sex, chip, assement centre, and PC1 to PC 40.	For 1SMRsensitivity analyses, summary statistics (i.e., betaXG, sebetaXG, betaYG, sebetaYG, alphahatstar, sealphahatstar) were obtained from the linear regression adjusted for age, sex, chip, assement centre, and PC1 to PC 40.	For 1SMRsensitivity analyses, summary statistics (i.e., betaXG, sebetaXG, betaYG, sebetaYG, alphahatstar, sealphahatstar) were obtained from the linear regression adjusted for age, sex, chip, assement centre, and PC1 to PC 40.	For 1SMRsensitivity analyses, summary statistics (i.e., betaXG, sebetaXG, betaYG, sebetaYG, alphahatstar, sealphahatstar) were obtained from the linear regression adjusted for age, sex, chip, assement centre, and PC1 to PC 40.	For 1SMRsensitivity analyses, summary statistics (i.e., betaXG, sebetaXG, betaYG, sebetaYG, alphahatstar, sealphahatstar) were obtained from the linear regression adjusted for age, sex, chip, assement centre, and PC1 to PC 40.	For 1SMRsensitivity analyses, summary statistics (i.e., betaXG, sebetaXG, betaYG, sebetaYG, alphahatstar, sealphahatstar) were obtained from the linear regression adjusted for age, sex, chip, assement centre, and PC1 to PC 40.	For 1SMRsensitivity analyses, summary statistics (i.e., betaXG, sebetaXG, betaYG, sebetaYG, alphahatstar, sealphahatstar) were obtained from the linear regression adjusted for age, sex, chip, assement centre, and PC1 to PC 40.	For 1SMRsensitivity analyses, summary statistics (i.e., betaXG, sebetaXG, betaYG, sebetaYG, alphahatstar, sealphahatstar) were obtained from the linear regression adjusted for age, sex, chip, assement centre, and PC1 to PC 40.	For 1SMRsensitivity analyses, summary statistics (i.e., betaXG, sebetaXG, betaYG, sebetaYG, alphahatstar, sealphahatstar) were obtained from the linear regression adjusted for age, sex, chip, assement centre, and PC1 to PC 40.	For 1SMRsensitivity analyses, summary statistics (i.e., betaXG, sebetaXG, betaYG, sebetaYG, alphahatstar, sealphahatstar) were obtained from the linear regression adjusted for age, sex, chip, assement centre, and PC1 to PC 40.	For 1SMRsensitivity analyses, summary statistics (i.e., betaXG, sebetaXG, betaYG, sebetaYG, alphahatstar, sealphahatstar) were obtained from the linear regression adjusted for age, sex, chip, assement centre, and PC1 to PC 40.	For 1SMRsensitivity analyses, summary statistics (i.e., betaXG, sebetaXG, betaYG, sebetaYG, alphahatstar, sealphahatstar) were obtained from the linear regression adjusted for age, sex, chip, assement centre, and PC1 to PC 40.	For 1SMRsensitivity analyses, summary statistics (i.e., betaXG, sebetaXG, betaYG, sebetaYG, alphahatstar, sealphahatstar) were obtained from the linear regression adjusted for age, sex, chip, assement centre, and PC1 to PC 40.	For 1SMRsensitivity analyses, summary statistics (i.e., betaXG, sebetaXG, betaYG, sebetaYG, alphahatstar, sealphahatstar) were obtained from the linear regression adjusted for age, sex, chip, assement centre, and PC1 to PC 40.	For 1SMRsensitivity analyses, summary statistics (i.e., betaXG, sebetaXG, betaYG, sebetaYG, alphahatstar, sealphahatstar) were obtained from the linear regression adjusted for age, sex, chip, assement centre, and PC1 to PC 40.	For 1SMRsensitivity analyses, summary statistics (i.e., betaXG, sebetaXG, betaYG, sebetaYG, alphahatstar, sealphahatstar) were obtained from the linear regression adjusted for age, sex, chip, assement centre, and PC1 to PC 40.	For 1SMRsensitivity analyses, summary statistics (i.e., betaXG, sebetaXG, betaYG, sebetaYG, alphahatstar, sealphahatstar) were obtained from the linear regression adjusted for age, sex, chip, assement centre, and PC1 to PC 40.	For 1SMRsensitivity analyses, summary statistics (i.e., betaXG, sebetaXG, betaYG, sebetaYG, alphahatstar, sealphahatstar) were obtained from the linear regression adjusted for age, sex, chip, assement centre, and PC1 to PC 40.	For 1SMRsensitivity analyses, summary statistics (i.e., betaXG, sebetaXG, betaYG, sebetaYG, alphahatstar, sealphahatstar) were obtained from the linear regression adjusted for age, sex, chip, assement centre, and PC1 to PC 40.	For 1SMRsensitivity analyses, summary statistics (i.e., betaXG, sebetaXG, betaYG, sebetaYG, alphahatstar, sealphahatstar) were obtained from the linear regression adjusted for age, sex, chip, assement centre, and PC1 to PC 40.	For 1SMRsensitivity analyses, summary statistics (i.e., betaXG, sebetaXG, betaYG, sebetaYG, alphahatstar, sealphahatstar) were obtained from the linear regression adjusted for age, sex, chip, assement centre, and PC1 to PC 40.	For 1SMRsensitivity analyses, summary statistics (i.e., betaXG, sebetaXG, betaYG, sebetaYG, alphahatstar, sealphahatstar) were obtained from the linear regression adjusted for age, sex, chip, assement centre, and PC1 to PC 40.	For 1SMRsensitivity analyses, summary statistics (i.e., betaXG, sebetaXG, betaYG, sebetaYG, alphahatstar, sealphahatstar) were obtained from the linear regression adjusted for age, sex, chip, assement centre, and PC1 to PC 40.	For 1SMRsensitivity analyses, summary statistics (i.e., betaXG, sebetaXG, betaYG, sebetaYG, alphahatstar, sealphahatstar) were obtained from the linear regression adjusted for age, sex, chip, assement centre, and PC1 to PC 40.	For 1SMRsensitivity analyses, summary statistics (i.e., betaXG, sebetaXG, betaYG, sebetaYG, alphahatstar, sealphahatstar) were obtained from the linear regression adjusted for age, sex, chip, assement centre, and PC1 to PC 40.	For 1SMRsensitivity analyses, summary statistics (i.e., betaXG, sebetaXG, betaYG, sebetaYG, alphahatstar, sealphahatstar) were obtained from the linear regression adjusted for age, sex, chip, assement centre, and PC1 to PC 40.	For 1SMRsensitivity analyses, summary statistics (i.e., betaXG, sebetaXG, betaYG, sebetaYG, alphahatstar, sealphahatstar) were obtained from the linear regression adjusted for age, sex, chip, assement centre, and PC1 to PC 40.	For 1SMRsensitivity analyses, summary statistics (i.e., betaXG, sebetaXG, betaYG, sebetaYG, alphahatstar, sealphahatstar) were obtained from the linear regression adjusted for age, sex, chip, assement centre, and PC1 to PC 40.	For 1SMRsensitivity analyses, summary statistics (i.e., betaXG, sebetaXG, betaYG, sebetaYG, alphahatstar, sealphahatstar) were obtained from the linear regression adjusted for age, sex, chip, assement centre, and PC1 to PC 40.	For 1SMRsensitivity analyses, summary statistics (i.e., betaXG, sebetaXG, betaYG, sebetaYG, alphahatstar, sealphahatstar) were obtained from the linear regression adjusted for age, sex, chip, assement centre, and PC1 to PC 40.	For 1SMRsensitivity analyses, summary statistics (i.e., betaXG, sebetaXG, betaYG, sebetaYG, alphahatstar, sealphahatstar) were obtained from the linear regression adjusted for age, sex, chip, assement centre, and PC1 to PC 40.	For 1SMRsensitivity analyses, summary statistics (i.e., betaXG, sebetaXG, betaYG, sebetaYG, alphahatstar, sealphahatstar) were obtained from the linear regression adjusted for age, sex, chip, assement centre, and PC1 to PC 40.	For 1SMRsensitivity analyses, summary statistics (i.e., betaXG, sebetaXG, betaYG, sebetaYG, alphahatstar, sealphahatstar) were obtained from the linear regression adjusted for age, sex, chip, assement centre, and PC1 to PC 40.	For 1SMRsensitivity analyses, summary statistics (i.e., betaXG, sebetaXG, betaYG, sebetaYG, alphahatstar, sealphahatstar) were obtained from the linear regression adjusted for age, sex, chip, assement centre, and PC1 to PC 40.	For 1SMRsensitivity analyses, summary statistics (i.e., betaXG, sebetaXG, betaYG, sebetaYG, alphahatstar, sealphahatstar) were obtained from the linear regression adjusted for age, sex, chip, assement centre, and PC1 to PC 40.	For 1SMRsensitivity analyses, summary statistics (i.e., betaXG, sebetaXG, betaYG, sebetaYG, alphahatstar, sealphahatstar) were obtained from the linear regression adjusted for age, sex, chip, assement centre, and PC1 to PC 40.	For 1SMRsensitivity analyses, summary statistics (i.e., betaXG, sebetaXG, betaYG, sebetaYG, alphahatstar, sealphahatstar) were obtained from the linear regression adjusted for age, sex, chip, assement centre, and PC1 to PC 40.	For 1SMRsensitivity analyses, summary statistics (i.e., betaXG, sebetaXG, betaYG, sebetaYG, alphahatstar, sealphahatstar) were obtained from the linear regression adjusted for age, sex, chip, assement centre, and PC1 to PC 40.	For 1SMRsensitivity analyses, summary statistics (i.e., betaXG, sebetaXG, betaYG, sebetaYG, alphahatstar, sealphahatstar) were obtained from the linear regression adjusted for age, sex, chip, assement centre, and PC1 to PC 40.	For 1SMRsensitivity analyses, summary statistics (i.e., betaXG, sebetaXG, betaYG, sebetaYG, alphahatstar, sealphahatstar) were obtained from the linear regression adjusted for age, sex, chip, assement centre, and PC1 to PC 40.	For 1SMRsensitivity analyses, summary statistics (i.e., betaXG, sebetaXG, betaYG, sebetaYG, alphahatstar, sealphahatstar) were obtained from the linear regression adjusted for age, sex, chip, assement centre, and PC1 to PC 40.	For 1SMRsensitivity analyses, summary statistics (i.e., betaXG, sebetaXG, betaYG, sebetaYG, alphahatstar, sealphahatstar) were obtained from the linear regression adjusted for age, sex, chip, assement centre, and PC1 to PC 40.	For 1SMRsensitivity analyses, summary statistics (i.e., betaXG, sebetaXG, betaYG, sebetaYG, alphahatstar, sealphahatstar) were obtained from the linear regression adjusted for age, sex, chip, assement centre, and PC1 to PC 40.	For 1SMRsensitivity analyses, summary statistics (i.e., betaXG, sebetaXG, betaYG, sebetaYG, alphahatstar, sealphahatstar) were obtained from the linear regression adjusted for age, sex, chip, assement centre, and PC1 to PC 40.	For 1SMRsensitivity analyses, summary statistics (i.e., betaXG, sebetaXG, betaYG, sebetaYG, alphahatstar, sealphahatstar) were obtained from the linear regression adjusted for age, sex, chip, assement centre, and PC1 to PC 40.	For 1SMRsensitivity analyses, summary statistics (i.e., betaXG, sebetaXG, betaYG, sebetaYG, alphahatstar, sealphahatstar) were obtained from the linear regression adjusted for age, sex, chip, assement centre, and PC1 to PC 40.	For 1SMRsensitivity analyses, summary statistics (i.e., betaXG, sebetaXG, betaYG, sebetaYG, alphahatstar, sealphahatstar) were obtained from the linear regression adjusted for age, sex, chip, assement centre, and PC1 to PC 40.	For 1SMRsensitivity analyses, summary statistics (i.e., betaXG, sebetaXG, betaYG, sebetaYG, alphahatstar, sealphahatstar) were obtained from the linear regression adjusted for age, sex, chip, assement centre, and PC1 to PC 40.	For 1SMRsensitivity analyses, summary statistics (i.e., betaXG, sebetaXG, betaYG, sebetaYG, alphahatstar, sealphahatstar) were obtained from the linear regression adjusted for age, sex, chip, assement centre, and PC1 to PC 40.	For 1SMRsensitivity analyses, summary statistics (i.e., betaXG, sebetaXG, betaYG, sebetaYG, alphahatstar, sealphahatstar) were obtained from the linear regression adjusted for age, sex, chip, assement centre, and PC1 to PC 40.	For 1SMRsensitivity analyses, summary statistics (i.e., betaXG, sebetaXG, betaYG, sebetaYG, alphahatstar, sealphahatstar) were obtained from the linear regression adjusted for age, sex, chip, assement centre, and PC1 to PC 40.	For 1SMRsensitivity analyses, summary statistics (i.e., betaXG, sebetaXG, betaYG, sebetaYG, alphahatstar, sealphahatstar) were obtained from the linear regression adjusted for age, sex, chip, assement centre, and PC1 to PC 40.	For 1SMRsensitivity analyses, summary statistics (i.e., betaXG, sebetaXG, betaYG, sebetaYG, alphahatstar, sealphahatstar) were obtained from the linear regression adjusted for age, sex, chip, assement centre, and PC1 to PC 40.	For 1SMRsensitivity analyses, summary statistics (i.e., betaXG, sebetaXG, betaYG, sebetaYG, alphahatstar, sealphahatstar) were obtained from the linear regression adjusted for age, sex, chip, assement centre, and PC1 to PC 40.	For 1SMRsensitivity analyses, summary statistics (i.e., betaXG, sebetaXG, betaYG, sebetaYG, alphahatstar, sealphahatstar) were obtained from the linear regression adjusted for age, sex, chip, assement centre, and PC1 to PC 40.	For 1SMRsensitivity analyses, summary statistics (i.e., betaXG, sebetaXG, betaYG, sebetaYG, alphahatstar, sealphahatstar) were obtained from the linear regression adjusted for age, sex, chip, assement centre, and PC1 to PC 40.	For 1SMRsensitivity analyses, summary statistics (i.e., betaXG, sebetaXG, betaYG, sebetaYG, alphahatstar, sealphahatstar) were obtained from the linear regression adjusted for age, sex, chip, assement centre, and PC1 to PC 40.	For 1SMRsensitivity analyses, summary statistics (i.e., betaXG, sebetaXG, betaYG, sebetaYG, alphahatstar, sealphahatstar) were obtained from the linear regression adjusted for age, sex, chip, assement centre, and PC1 to PC 40.	For 1SMRsensitivity analyses, summary statistics (i.e., betaXG, sebetaXG, betaYG, sebetaYG, alphahatstar, sealphahatstar) were obtained from the linear regression adjusted for age, sex, chip, assement centre, and PC1 to PC 40.	For 1SMRsensitivity analyses, summary statistics (i.e., betaXG, sebetaXG, betaYG, sebetaYG, alphahatstar, sealphahatstar) were obtained from the linear regression adjusted for age, sex, chip, assement centre, and PC1 to PC 40.	For 1SMRsensitivity analyses, summary statistics (i.e., betaXG, sebetaXG, betaYG, sebetaYG, alphahatstar, sealphahatstar) were obtained from the linear regression adjusted for age, sex, chip, assement centre, and PC1 to PC 40.	For 1SMRsensitivity analyses, summary statistics (i.e., betaXG, sebetaXG, betaYG, sebetaYG, alphahatstar, sealphahatstar) were obtained from the linear regression adjusted for age, sex, chip, assement centre, and PC1 to PC 40.	For 1SMRsensitivity analyses, summary statistics (i.e., betaXG, sebetaXG, betaYG, sebetaYG, alphahatstar, sealphahatstar) were obtained from the linear regression adjusted for age, sex, chip, assement centre, and PC1 to PC 40.	For 1SMRsensitivity analyses, summary statistics (i.e., betaXG, sebetaXG, betaYG, sebetaYG, alphahatstar, sealphahatstar) were obtained from the linear regression adjusted for age, sex, chip, assement centre, and PC1 to PC 40.	For 1SMRsensitivity analyses, summary statistics (i.e., betaXG, sebetaXG, betaYG, sebetaYG, alphahatstar, sealphahatstar) were obtained from the linear regression adjusted for age, sex, chip, assement centre, and PC1 to PC 40.	For 1SMRsensitivity analyses, summary statistics (i.e., betaXG, sebetaXG, betaYG, sebetaYG, alphahatstar, sealphahatstar) were obtained from the linear regression adjusted for age, sex, chip, assement centre, and PC1 to PC 40.	For 1SMRsensitivity analyses, summary statistics (i.e., betaXG, sebetaXG, betaYG, sebetaYG, alphahatstar, sealphahatstar) were obtained from the linear regression adjusted for age, sex, chip, assement centre, and PC1 to PC 40.	For 1SMRsensitivity analyses, summary statistics (i.e., betaXG, sebetaXG, betaYG, sebetaYG, alphahatstar, sealphahatstar) were obtained from the linear regression adjusted for age, sex, chip, assement centre, and PC1 to PC 40.	For 1SMRsensitivity analyses, summary statistics (i.e., betaXG, sebetaXG, betaYG, sebetaYG, alphahatstar, sealphahatstar) were obtained from the linear regression adjusted for age, sex, chip, assement centre, and PC1 to PC 40.	For 1SMRsensitivity analyses, summary statistics (i.e., betaXG, sebetaXG, betaYG, sebetaYG, alphahatstar, sealphahatstar) were obtained from the linear regression adjusted for age, sex, chip, assement centre, and PC1 to PC 40.	For 1SMRsensitivity analyses, summary statistics (i.e., betaXG, sebetaXG, betaYG, sebetaYG, alphahatstar, sealphahatstar) were obtained from the linear regression adjusted for age, sex, chip, assement centre, and PC1 to PC 40.	For 1SMRsensitivity analyses, summary statistics (i.e., betaXG, sebetaXG, betaYG, sebetaYG, alphahatstar, sealphahatstar) were obtained from the linear regression adjusted for age, sex, chip, assement centre, and PC1 to PC 40.	For 1SMRsensitivity analyses, summary statistics (i.e., betaXG, sebetaXG, betaYG, sebetaYG, alphahatstar, sealphahatstar) were obtained from the linear regression adjusted for age, sex, chip, assement centre, and PC1 to PC 40.	For 1SMRsensitivity analyses, summary statistics (i.e., betaXG, sebetaXG, betaYG, sebetaYG, alphahatstar, sealphahatstar) were obtained from the linear regression adjusted for age, sex, chip, assement centre, and PC1 to PC 40.	For 1SMRsensitivity analyses, summary statistics (i.e., betaXG, sebetaXG, betaYG, sebetaYG, alphahatstar, sealphahatstar) were obtained from the linear regression adjusted for age, sex, chip, assement centre, and PC1 to PC 40.	For 1SMRsensitivity analyses, summary statistics (i.e., betaXG, sebetaXG, betaYG, sebetaYG, alphahatstar, sealphahatstar) were obtained from the linear regression adjusted for age, sex, chip, assement centre, and PC1 to PC 40.	For 1SMRsensitivity analyses, summary statistics (i.e., betaXG, sebetaXG, betaYG, sebetaYG, alphahatstar, sealphahatstar) were obtained from the linear regression adjusted for age, sex, chip, assement centre, and PC1 to PC 40.	For 1SMRsensitivity analyses, summary statistics (i.e., betaXG, sebetaXG, betaYG, sebetaYG, alphahatstar, sealphahatstar) were obtained from the linear regression adjusted for age, sex, chip, assement centre, and PC1 to PC 40.	For 1SMRsensitivity analyses, summary statistics (i.e., betaXG, sebetaXG, betaYG, sebetaYG, alphahatstar, sealphahatstar) were obtained from the linear regression adjusted for age, sex, chip, assement centre, and PC1 to PC 40.	For 1SMRsensitivity analyses, summary statistics (i.e., betaXG, sebetaXG, betaYG, sebetaYG, alphahatstar, sealphahatstar) were obtained from the linear regression adjusted for age, sex, chip, assement centre, and PC1 to PC 40.	For 1SMRsensitivity analyses, summary statistics (i.e., betaXG, sebetaXG, betaYG, sebetaYG, alphahatstar, sealphahatstar) were obtained from the linear regression adjusted for age, sex, chip, assement centre, and PC1 to PC 40.	For 1SMRsensitivity analyses, summary statistics (i.e., betaXG, sebetaXG, betaYG, sebetaYG, alphahatstar, sealphahatstar) were obtained from the linear regression adjusted for age, sex, chip, assement centre, and PC1 to PC 40.	For 1SMRsensitivity analyses, summary statistics (i.e., betaXG, sebetaXG, betaYG, sebetaYG, alphahatstar, sealphahatstar) were obtained from the linear regression adjusted for age, sex, chip, assement centre, and PC1 to PC 40.	For 1SMRsensitivity analyses, summary statistics (i.e., betaXG, sebetaXG, betaYG, sebetaYG, alphahatstar, sealphahatstar) were obtained from the linear regression adjusted for age, sex, chip, assement centre, and PC1 to PC 40.	For 1SMRsensitivity analyses, summary statistics (i.e., betaXG, sebetaXG, betaYG, sebetaYG, alphahatstar, sealphahatstar) were obtained from the linear regression adjusted for age, sex, chip, assement centre, and PC1 to PC 40.	For 1SMRsensitivity analyses, summary statistics (i.e., betaXG, sebetaXG, betaYG, sebetaYG, alphahatstar, sealphahatstar) were obtained from the linear regression adjusted for age, sex, chip, assement centre, and PC1 to PC 40.	For 1SMRsensitivity analyses, summary statistics (i.e., betaXG, sebetaXG, betaYG, sebetaYG, alphahatstar, sealphahatstar) were obtained from the linear regression adjusted for age, sex, chip, assement centre, and PC1 to PC 40.	For 1SMRsensitivity analyses, summary statistics (i.e., betaXG, sebetaXG, betaYG, sebetaYG, alphahatstar, sealphahatstar) were obtained from the linear regression adjusted for age, sex, chip, assement centre, and PC1 to PC 40.	For 1SMRsensitivity analyses, summary statistics (i.e., betaXG, sebetaXG, betaYG, sebetaYG, alphahatstar, sealphahatstar) were obtained from the linear regression adjusted for age, sex, chip, assement centre, and PC1 to PC 40.	For 1SMRsensitivity analyses, summary statistics (i.e., betaXG, sebetaXG, betaYG, sebetaYG, alphahatstar, sealphahatstar) were obtained from the linear regression adjusted for age, sex, chip, assement centre, and PC1 to PC 40.	For 1SMRsensitivity analyses, summary statistics (i.e., betaXG, sebetaXG, betaYG, sebetaYG, alphahatstar, sealphahatstar) were obtained from the linear regression adjusted for age, sex, chip, assement centre, and PC1 to PC 40.	For 1SMRsensitivity analyses, summary statistics (i.e., betaXG, sebetaXG, betaYG, sebetaYG, alphahatstar, sealphahatstar) were obtained from the linear regression adjusted for age, sex, chip, assement centre, and PC1 to PC 40.	For 1SMRsensitivity analyses, summary statistics (i.e., betaXG, sebetaXG, betaYG, sebetaYG, alphahatstar, sealphahatstar) were obtained from the linear regression adjusted for age, sex, chip, assement centre, and PC1 to PC 40.	For 1SMRsensitivity analyses, summary statistics (i.e., betaXG, sebetaXG, betaYG, sebetaYG, alphahatstar, sealphahatstar) were obtained from the linear regression adjusted for age, sex, chip, assement centre, and PC1 to PC 40.	For 1SMRsensitivity analyses, summary statistics (i.e., betaXG, sebetaXG, betaYG, sebetaYG, alphahatstar, sealphahatstar) were obtained from the linear regression adjusted for age, sex, chip, assement centre, and PC1 to PC 40.	For 1SMRsensitivity analyses, summary statistics (i.e., betaXG, sebetaXG, betaYG, sebetaYG, alphahatstar, sealphahatstar) were obtained from the linear regression adjusted for age, sex, chip, assement centre, and PC1 to PC 40.	For 1SMRsensitivity analyses, summary statistics (i.e., betaXG, sebetaXG, betaYG, sebetaYG, alphahatstar, sealphahatstar) were obtained from the linear regression adjusted for age, sex, chip, assement centre, and PC1 to PC 40.	For 1SMRsensitivity analyses, summary statistics (i.e., betaXG, sebetaXG, betaYG, sebetaYG, alphahatstar, sealphahatstar) were obtained from the linear regression adjusted for age, sex, chip, assement centre, and PC1 to PC 40.	For 1SMRsensitivity analyses, summary statistics (i.e., betaXG, sebetaXG, betaYG, sebetaYG, alphahatstar, sealphahatstar) were obtained from the linear regression adjusted for age, sex, chip, assement centre, and PC1 to PC 40.	For 1SMRsensitivity analyses, summary statistics (i.e., betaXG, sebetaXG, betaYG, sebetaYG, alphahatstar, sealphahatstar) were obtained from the linear regression adjusted for age, sex, chip, assement centre, and PC1 to PC 40.	For 1SMRsensitivity analyses, summary statistics (i.e., betaXG, sebetaXG, betaYG, sebetaYG, alphahatstar, sealphahatstar) were obtained from the linear regression adjusted for age, sex, chip, assement centre, and PC1 to PC 40.	For 1SMRsensitivity analyses, summary statistics (i.e., betaXG, sebetaXG, betaYG, sebetaYG, alphahatstar, sealphahatstar) were obtained from the linear regression adjusted for age, sex, chip, assement centre, and PC1 to PC 40.	For 1SMRsensitivity analyses, summary statistics (i.e., betaXG, sebetaXG, betaYG, sebetaYG, alphahatstar, sealphahatstar) were obtained from the linear regression adjusted for age, sex, chip, assement centre, and PC1 to PC 40.	For 1SMRsensitivity analyses, summary statistics (i.e., betaXG, sebetaXG, betaYG, sebetaYG, alphahatstar, sealphahatstar) were obtained from the linear regression adjusted for age, sex, chip, assement centre, and PC1 to PC 40.	For 1SMRsensitivity analyses, summary statistics (i.e., betaXG, sebetaXG, betaYG, sebetaYG, alphahatstar, sealphahatstar) were obtained from the linear regression adjusted for age, sex, chip, assement centre, and PC1 to PC 40.	For 1SMRsensitivity analyses, summary statistics (i.e., betaXG, sebetaXG, betaYG, sebetaYG, alphahatstar, sealphahatstar) were obtained from the linear regression adjusted for age, sex, chip, assement centre, and PC1 to PC 40.	For 1SMRsensitivity analyses, summary statistics (i.e., betaXG, sebetaXG, betaYG, sebetaYG, alphahatstar, sealphahatstar) were obtained from the linear regression adjusted for age, sex, chip, assement centre, and PC1 to PC 40.	For 1SMRsensitivity analyses, summary statistics (i.e., betaXG, sebetaXG, betaYG, sebetaYG, alphahatstar, sealphahatstar) were obtained from the linear regression adjusted for age, sex, chip, assement centre, and PC1 to PC 40.	For 1SMRsensitivity analyses, summary statistics (i.e., betaXG, sebetaXG, betaYG, sebetaYG, alphahatstar, sealphahatstar) were obtained from the linear regression adjusted for age, sex, chip, assement centre, and PC1 to PC 40.	For 1SMRsensitivity analyses, summary statistics (i.e., betaXG, sebetaXG, betaYG, sebetaYG, alphahatstar, sealphahatstar) were obtained from the linear regression adjusted for age, sex, chip, assement centre, and PC1 to PC 40.	For 1SMRsensitivity analyses, summary statistics (i.e., betaXG, sebetaXG, betaYG, sebetaYG, alphahatstar, sealphahatstar) were obtained from the linear regression adjusted for age, sex, chip, assement centre, and PC1 to PC 40.	For 1SMRsensitivity analyses, summary statistics (i.e., betaXG, sebetaXG, betaYG, sebetaYG, alphahatstar, sealphahatstar) were obtained from the linear regression adjusted for age, sex, chip, assement centre, and PC1 to PC 40.	For 1SMRsensitivity analyses, summary statistics (i.e., betaXG, sebetaXG, betaYG, sebetaYG, alphahatstar, sealphahatstar) were obtained from the linear regression adjusted for age, sex, chip, assement centre, and PC1 to PC 40.	For 1SMRsensitivity analyses, summary statistics (i.e., betaXG, sebetaXG, betaYG, sebetaYG, alphahatstar, sealphahatstar) were obtained from the linear regression adjusted for age, sex, chip, assement centre, and PC1 to PC 40.	For 1SMRsensitivity analyses, summary statistics (i.e., betaXG, sebetaXG, betaYG, sebetaYG, alphahatstar, sealphahatstar) were obtained from the linear regression adjusted for age, sex, chip, assement centre, and PC1 to PC 40.	For 1SMRsensitivity analyses, summary statistics (i.e., betaXG, sebetaXG, betaYG, sebetaYG, alphahatstar, sealphahatstar) were obtained from the linear regression adjusted for age, sex, chip, assement centre, and PC1 to PC 40.	For 1SMRsensitivity analyses, summary statistics (i.e., betaXG, sebetaXG, betaYG, sebetaYG, alphahatstar, sealphahatstar) were obtained from the linear regression adjusted for age, sex, chip, assement centre, and PC1 to PC 40.	For 1SMRsensitivity analyses, summary statistics (i.e., betaXG, sebetaXG, betaYG, sebetaYG, alphahatstar, sealphahatstar) were obtained from the linear regression adjusted for age, sex, chip, assement centre, and PC1 to PC 40.	For 1SMRsensitivity analyses, summary statistics (i.e., betaXG, sebetaXG, betaYG, sebetaYG, alphahatstar, sealphahatstar) were obtained from the linear regression adjusted for age, sex, chip, assement centre, and PC1 to PC 40.	For 1SMRsensitivity analyses, summary statistics (i.e., betaXG, sebetaXG, betaYG, sebetaYG, alphahatstar, sealphahatstar) were obtained from the linear regression adjusted for age, sex, chip, assement centre, and PC1 to PC 40.	For 1SMRsensitivity analyses, summary statistics (i.e., betaXG, sebetaXG, betaYG, sebetaYG, alphahatstar, sealphahatstar) were obtained from the linear regression adjusted for age, sex, chip, assement centre, and PC1 to PC 40.	For 1SMRsensitivity analyses, summary statistics (i.e., betaXG, sebetaXG, betaYG, sebetaYG, alphahatstar, sealphahatstar) were obtained from the linear regression adjusted for age, sex, chip, assement centre, and PC1 to PC 40.	For 1SMRsensitivity analyses, summary statistics (i.e., betaXG, sebetaXG, betaYG, sebetaYG, alphahatstar, sealphahatstar) were obtained from the linear regression adjusted for age, sex, chip, assement centre, and PC1 to PC 40.	For 1SMRsensitivity analyses, summary statistics (i.e., betaXG, sebetaXG, betaYG, sebetaYG, alphahatstar, sealphahatstar) were obtained from the linear regression adjusted for age, sex, chip, assement centre, and PC1 to PC 40.	For 1SMRsensitivity analyses, summary statistics (i.e., betaXG, sebetaXG, betaYG, sebetaYG, alphahatstar, sealphahatstar) were obtained from the linear regression adjusted for age, sex, chip, assement centre, and PC1 to PC 40.	For 1SMRsensitivity analyses, summary statistics (i.e., betaXG, sebetaXG, betaYG, sebetaYG, alphahatstar, sealphahatstar) were obtained from the linear regression adjusted for age, sex, chip, assement centre, and PC1 to PC 40.	For 1SMRsensitivity analyses, summary statistics (i.e., betaXG, sebetaXG, betaYG, sebetaYG, alphahatstar, sealphahatstar) were obtained from the linear regression adjusted for age, sex, chip, assement centre, and PC1 to PC 40.	For 1SMRsensitivity analyses, summary statistics (i.e., betaXG, sebetaXG, betaYG, sebetaYG, alphahatstar, sealphahatstar) were obtained from the linear regression adjusted for age, sex, chip, assement centre, and PC1 to PC 40.	For 1SMRsensitivity analyses, summary statistics (i.e., betaXG, sebetaXG, betaYG, sebetaYG, alphahatstar, sealphahatstar) were obtained from the linear regression adjusted for age, sex, chip, assement centre, and PC1 to PC 40.	For 1SMRsensitivity analyses, summary statistics (i.e., betaXG, sebetaXG, betaYG, sebetaYG, alphahatstar, sealphahatstar) were obtained from the linear regression adjusted for age, sex, chip, assement centre, and PC1 to PC 40.	For 1SMRsensitivity analyses, summary statistics (i.e., betaXG, sebetaXG, betaYG, sebetaYG, alphahatstar, sealphahatstar) were obtained from the linear regression adjusted for age, sex, chip, assement centre, and PC1 to PC 40.	For 1SMRsensitivity analyses, summary statistics (i.e., betaXG, sebetaXG, betaYG, sebetaYG, alphahatstar, sealphahatstar) were obtained from the linear regression adjusted for age, sex, chip, assement centre, and PC1 to PC 40.	For 1SMRsensitivity analyses, summary statistics (i.e., betaXG, sebetaXG, betaYG, sebetaYG, alphahatstar, sealphahatstar) were obtained from the linear regression adjusted for age, sex, chip, assement centre, and PC1 to PC 40.	For 1SMRsensitivity analyses, summary statistics (i.e., betaXG, sebetaXG, betaYG, sebetaYG, alphahatstar, sealphahatstar) were obtained from the linear regression adjusted for age, sex, chip, assement centre, and PC1 to PC 40.	For 1SMRsensitivity analyses, summary statistics (i.e., betaXG, sebetaXG, betaYG, sebetaYG, alphahatstar, sealphahatstar) were obtained from the linear regression adjusted for age, sex, chip, assement centre, and PC1 to PC 40.	For 1SMRsensitivity analyses, summary statistics (i.e., betaXG, sebetaXG, betaYG, sebetaYG, alphahatstar, sealphahatstar) were obtained from the linear regression adjusted for age, sex, chip, assement centre, and PC1 to PC 40.	For 1SMRsensitivity analyses, summary statistics (i.e., betaXG, sebetaXG, betaYG, sebetaYG, alphahatstar, sealphahatstar) were obtained from the linear regression adjusted for age, sex, chip, assement centre, and PC1 to PC 40.	For 1SMRsensitivity analyses, summary statistics (i.e., betaXG, sebetaXG, betaYG, sebetaYG, alphahatstar, sealphahatstar) were obtained from the linear regression adjusted for age, sex, chip, assement centre, and PC1 to PC 40.	For 1SMRsensitivity analyses, summary statistics (i.e., betaXG, sebetaXG, betaYG, sebetaYG, alphahatstar, sealphahatstar) were obtained from the linear regression adjusted for age, sex, chip, assement centre, and PC1 to PC 40.	For 1SMRsensitivity analyses, summary statistics (i.e., betaXG, sebetaXG, betaYG, sebetaYG, alphahatstar, sealphahatstar) were obtained from the linear regression adjusted for age, sex, chip, assement centre, and PC1 to PC 40.	For 1SMRsensitivity analyses, summary statistics (i.e., betaXG, sebetaXG, betaYG, sebetaYG, alphahatstar, sealphahatstar) were obtained from the linear regression adjusted for age, sex, chip, assement centre, and PC1 to PC 40.	For 1SMRsensitivity analyses, summary statistics (i.e., betaXG, sebetaXG, betaYG, sebetaYG, alphahatstar, sealphahatstar) were obtained from the linear regression adjusted for age, sex, chip, assement centre, and PC1 to PC 40.	For 1SMRsensitivity analyses, summary statistics (i.e., betaXG, sebetaXG, betaYG, sebetaYG, alphahatstar, sealphahatstar) were obtained from the linear regression adjusted for age, sex, chip, assement centre, and PC1 to PC 40.	For 1SMRsensitivity analyses, summary statistics (i.e., betaXG, sebetaXG, betaYG, sebetaYG, alphahatstar, sealphahatstar) were obtained from the linear regression adjusted for age, sex, chip, assement centre, and PC1 to PC 40.	For 1SMRsensitivity analyses, summary statistics (i.e., betaXG, sebetaXG, betaYG, sebetaYG, alphahatstar, sealphahatstar) were obtained from the linear regression adjusted for age, sex, chip, assement centre, and PC1 to PC 40.	For 1SMRsensitivity analyses, summary statistics (i.e., betaXG, sebetaXG, betaYG, sebetaYG, alphahatstar, sealphahatstar) were obtained from the linear regression adjusted for age, sex, chip, assement centre, and PC1 to PC 40.	For 1SMRsensitivity analyses, summary statistics (i.e., betaXG, sebetaXG, betaYG, sebetaYG, alphahatstar, sealphahatstar) were obtained from the linear regression adjusted for age, sex, chip, assement centre, and PC1 to PC 40.	For 1SMRsensitivity analyses, summary statistics (i.e., betaXG, sebetaXG, betaYG, sebetaYG, alphahatstar, sealphahatstar) were obtained from the linear regression adjusted for age, sex, chip, assement centre, and PC1 to PC 40.	For 1SMRsensitivity analyses, summary statistics (i.e., betaXG, sebetaXG, betaYG, sebetaYG, alphahatstar, sealphahatstar) were obtained from the linear regression adjusted for age, sex, chip, assement centre, and PC1 to PC 40.	For 1SMRsensitivity analyses, summary statistics (i.e., betaXG, sebetaXG, betaYG, sebetaYG, alphahatstar, sealphahatstar) were obtained from the linear regression adjusted for age, sex, chip, assement centre, and PC1 to PC 40.	For 1SMRsensitivity analyses, summary statistics (i.e., betaXG, sebetaXG, betaYG, sebetaYG, alphahatstar, sealphahatstar) were obtained from the linear regression adjusted for age, sex, chip, assement centre, and PC1 to PC 40.	For 1SMRsensitivity analyses, summary statistics (i.e., betaXG, sebetaXG, betaYG, sebetaYG, alphahatstar, sealphahatstar) were obtained from the linear regression adjusted for age, sex, chip, assement centre, and PC1 to PC 40.	For 1SMRsensitivity analyses, summary statistics (i.e., betaXG, sebetaXG, betaYG, sebetaYG, alphahatstar, sealphahatstar) were obtained from the linear regression adjusted for age, sex, chip, assement centre, and PC1 to PC 40.	For 1SMRsensitivity analyses, summary statistics (i.e., betaXG, sebetaXG, betaYG, sebetaYG, alphahatstar, sealphahatstar) were obtained from the linear regression adjusted for age, sex, chip, assement centre, and PC1 to PC 40.	For 1SMRsensitivity analyses, summary statistics (i.e., betaXG, sebetaXG, betaYG, sebetaYG, alphahatstar, sealphahatstar) were obtained from the linear regression adjusted for age, sex, chip, assement centre, and PC1 to PC 40.	For 1SMRsensitivity analyses, summary statistics (i.e., betaXG, sebetaXG, betaYG, sebetaYG, alphahatstar, sealphahatstar) were obtained from the linear regression adjusted for age, sex, chip, assement centre, and PC1 to PC 40.	For 1SMRsensitivity analyses, summary statistics (i.e., betaXG, sebetaXG, betaYG, sebetaYG, alphahatstar, sealphahatstar) were obtained from the linear regression adjusted for age, sex, chip, assement centre, and PC1 to PC 40.	For 1SMRsensitivity analyses, summary statistics (i.e., betaXG, sebetaXG, betaYG, sebetaYG, alphahatstar, sealphahatstar) were obtained from the linear regression adjusted for age, sex, chip, assement centre, and PC1 to PC 40.	For 1SMRsensitivity analyses, summary statistics (i.e., betaXG, sebetaXG, betaYG, sebetaYG, alphahatstar, sealphahatstar) were obtained from the linear regression adjusted for age, sex, chip, assement centre, and PC1 to PC 40.	For 1SMRsensitivity analyses, summary statistics (i.e., betaXG, sebetaXG, betaYG, sebetaYG, alphahatstar, sealphahatstar) were obtained from the linear regression adjusted for age, sex, chip, assement centre, and PC1 to PC 40.	For 1SMRsensitivity analyses, summary statistics (i.e., betaXG, sebetaXG, betaYG, sebetaYG, alphahatstar, sealphahatstar) were obtained from the linear regression adjusted for age, sex, chip, assement centre, and PC1 to PC 40.	For 1SMRsensitivity analyses, summary statistics (i.e., betaXG, sebetaXG, betaYG, sebetaYG, alphahatstar, sealphahatstar) were obtained from the linear regression adjusted for age, sex, chip, assement centre, and PC1 to PC 40.	For 1SMRsensitivity analyses, summary statistics (i.e., betaXG, sebetaXG, betaYG, sebetaYG, alphahatstar, sealphahatstar) were obtained from the linear regression adjusted for age, sex, chip, assement centre, and PC1 to PC 40.	For 1SMRsensitivity analyses, summary statistics (i.e., betaXG, sebetaXG, betaYG, sebetaYG, alphahatstar, sealphahatstar) were obtained from the linear regression adjusted for age, sex, chip, assement centre, and PC1 to PC 40.	For 1SMRsensitivity analyses, summary statistics (i.e., betaXG, sebetaXG, betaYG, sebetaYG, alphahatstar, sealphahatstar) were obtained from the linear regression adjusted for age, sex, chip, assement centre, and PC1 to PC 40.	For 1SMRsensitivity analyses, summary statistics (i.e., betaXG, sebetaXG, betaYG, sebetaYG, alphahatstar, sealphahatstar) were obtained from the linear regression adjusted for age, sex, chip, assement centre, and PC1 to PC 40.	For 1SMRsensitivity analyses, summary statistics (i.e., betaXG, sebetaXG, betaYG, sebetaYG, alphahatstar, sealphahatstar) were obtained from the linear regression adjusted for age, sex, chip, assement centre, and PC1 to PC 40.	For 1SMRsensitivity analyses, summary statistics (i.e., betaXG, sebetaXG, betaYG, sebetaYG, alphahatstar, sealphahatstar) were obtained from the linear regression adjusted for age, sex, chip, assement centre, and PC1 to PC 40.	For 1SMRsensitivity analyses, summary statistics (i.e., betaXG, sebetaXG, betaYG, sebetaYG, alphahatstar, sealphahatstar) were obtained from the linear regression adjusted for age, sex, chip, assement centre, and PC1 to PC 40.	For 1SMRsensitivity analyses, summary statistics (i.e., betaXG, sebetaXG, betaYG, sebetaYG, alphahatstar, sealphahatstar) were obtained from the linear regression adjusted for age, sex, chip, assement centre, and PC1 to PC 40.	For 1SMRsensitivity analyses, summary statistics (i.e., betaXG, sebetaXG, betaYG, sebetaYG, alphahatstar, sealphahatstar) were obtained from the linear regression adjusted for age, sex, chip, assement centre, and PC1 to PC 40.	For 1SMRsensitivity analyses, summary statistics (i.e., betaXG, sebetaXG, betaYG, sebetaYG, alphahatstar, sealphahatstar) were obtained from the linear regression adjusted for age, sex, chip, assement centre, and PC1 to PC 40.	For 1SMRsensitivity analyses, summary statistics (i.e., betaXG, sebetaXG, betaYG, sebetaYG, alphahatstar, sealphahatstar) were obtained from the linear regression adjusted for age, sex, chip, assement centre, and PC1 to PC 40.	For 1SMRsensitivity analyses, summary statistics (i.e., betaXG, sebetaXG, betaYG, sebetaYG, alphahatstar, sealphahatstar) were obtained from the linear regression adjusted for age, sex, chip, assement centre, and PC1 to PC 40.	For 1SMRsensitivity analyses, summary statistics (i.e., betaXG, sebetaXG, betaYG, sebetaYG, alphahatstar, sealphahatstar) were obtained from the linear regression adjusted for age, sex, chip, assement centre, and PC1 to PC 40.	For 1SMRsensitivity analyses, summary statistics (i.e., betaXG, sebetaXG, betaYG, sebetaYG, alphahatstar, sealphahatstar) were obtained from the linear regression adjusted for age, sex, chip, assement centre, and PC1 to PC 40.	For 1SMRsensitivity analyses, summary statistics (i.e., betaXG, sebetaXG, betaYG, sebetaYG, alphahatstar, sealphahatstar) were obtained from the linear regression adjusted for age, sex, chip, assement centre, and PC1 to PC 40.	For 1SMRsensitivity analyses, summary statistics (i.e., betaXG, sebetaXG, betaYG, sebetaYG, alphahatstar, sealphahatstar) were obtained from the linear regression adjusted for age, sex, chip, assement centre, and PC1 to PC 40.	For 1SMRsensitivity analyses, summary statistics (i.e., betaXG, sebetaXG, betaYG, sebetaYG, alphahatstar, sealphahatstar) were obtained from the linear regression adjusted for age, sex, chip, assement centre, and PC1 to PC 40.	For 1SMRsensitivity analyses, summary statistics (i.e., betaXG, sebetaXG, betaYG, sebetaYG, alphahatstar, sealphahatstar) were obtained from the linear regression adjusted for age, sex, chip, assement centre, and PC1 to PC 40.	For 1SMRsensitivity analyses, summary statistics (i.e., betaXG, sebetaXG, betaYG, sebetaYG, alphahatstar, sealphahatstar) were obtained from the linear regression adjusted for age, sex, chip, assement centre, and PC1 to PC 40.	For 1SMRsensitivity analyses, summary statistics (i.e., betaXG, sebetaXG, betaYG, sebetaYG, alphahatstar, sealphahatstar) were obtained from the linear regression adjusted for age, sex, chip, assement centre, and PC1 to PC 40.	For 1SMRsensitivity analyses, summary statistics (i.e., betaXG, sebetaXG, betaYG, sebetaYG, alphahatstar, sealphahatstar) were obtained from the linear regression adjusted for age, sex, chip, assement centre, and PC1 to PC 40.	For 1SMRsensitivity analyses, summary statistics (i.e., betaXG, sebetaXG, betaYG, sebetaYG, alphahatstar, sealphahatstar) were obtained from the linear regression adjusted for age, sex, chip, assement centre, and PC1 to PC 40.	For 1SMRsensitivity analyses, summary statistics (i.e., betaXG, sebetaXG, betaYG, sebetaYG, alphahatstar, sealphahatstar) were obtained from the linear regression adjusted for age, sex, chip, assement centre, and PC1 to PC 40.	For 1SMRsensitivity analyses, summary statistics (i.e., betaXG, sebetaXG, betaYG, sebetaYG, alphahatstar, sealphahatstar) were obtained from the linear regression adjusted for age, sex, chip, assement centre, and PC1 to PC 40.	For 1SMRsensitivity analyses, summary statistics (i.e., betaXG, sebetaXG, betaYG, sebetaYG, alphahatstar, sealphahatstar) were obtained from the linear regression adjusted for age, sex, chip, assement centre, and PC1 to PC 40.	For 1SMRsensitivity analyses, summary statistics (i.e., betaXG, sebetaXG, betaYG, sebetaYG, alphahatstar, sealphahatstar) were obtained from the linear regression adjusted for age, sex, chip, assement centre, and PC1 to PC 40.	For 1SMRsensitivity analyses, summary statistics (i.e., betaXG, sebetaXG, betaYG, sebetaYG, alphahatstar, sealphahatstar) were obtained from the linear regression adjusted for age, sex, chip, assement centre, and PC1 to PC 40.	For 1SMRsensitivity analyses, summary statistics (i.e., betaXG, sebetaXG, betaYG, sebetaYG, alphahatstar, sealphahatstar) were obtained from the linear regression adjusted for age, sex, chip, assement centre, and PC1 to PC 40.	For 1SMRsensitivity analyses, summary statistics (i.e., betaXG, sebetaXG, betaYG, sebetaYG, alphahatstar, sealphahatstar) were obtained from the linear regression adjusted for age, sex, chip, assement centre, and PC1 to PC 40.	For 1SMRsensitivity analyses, summary statistics (i.e., betaXG, sebetaXG, betaYG, sebetaYG, alphahatstar, sealphahatstar) were obtained from the linear regression adjusted for age, sex, chip, assement centre, and PC1 to PC 40.	For 1SMRsensitivity analyses, summary statistics (i.e., betaXG, sebetaXG, betaYG, sebetaYG, alphahatstar, sealphahatstar) were obtained from the linear regression adjusted for age, sex, chip, assement centre, and PC1 to PC 40.	For 1SMRsensitivity analyses, summary statistics (i.e., betaXG, sebetaXG, betaYG, sebetaYG, alphahatstar, sealphahatstar) were obtained from the linear regression adjusted for age, sex, chip, assement centre, and PC1 to PC 40.	For 1SMRsensitivity analyses, summary statistics (i.e., betaXG, sebetaXG, betaYG, sebetaYG, alphahatstar, sealphahatstar) were obtained from the linear regression adjusted for age, sex, chip, assement centre, and PC1 to PC 40.	For 1SMRsensitivity analyses, summary statistics (i.e., betaXG, sebetaXG, betaYG, sebetaYG, alphahatstar, sealphahatstar) were obtained from the linear regression adjusted for age, sex, chip, assement centre, and PC1 to PC 40.	For 1SMRsensitivity analyses, summary statistics (i.e., betaXG, sebetaXG, betaYG, sebetaYG, alphahatstar, sealphahatstar) were obtained from the linear regression adjusted for age, sex, chip, assement centre, and PC1 to PC 40.	For 1SMRsensitivity analyses, summary statistics (i.e., betaXG, sebetaXG, betaYG, sebetaYG, alphahatstar, sealphahatstar) were obtained from the linear regression adjusted for age, sex, chip, assement centre, and PC1 to PC 40.	For 1SMRsensitivity analyses, summary statistics (i.e., betaXG, sebetaXG, betaYG, sebetaYG, alphahatstar, sealphahatstar) were obtained from the linear regression adjusted for age, sex, chip, assement centre, and PC1 to PC 40.	For 1SMRsensitivity analyses, summary statistics (i.e., betaXG, sebetaXG, betaYG, sebetaYG, alphahatstar, sealphahatstar) were obtained from the linear regression adjusted for age, sex, chip, assement centre, and PC1 to PC 40.	For 1SMRsensitivity analyses, summary statistics (i.e., betaXG, sebetaXG, betaYG, sebetaYG, alphahatstar, sealphahatstar) were obtained from the linear regression adjusted for age, sex, chip, assement centre, and PC1 to PC 40.	For 1SMRsensitivity analyses, summary statistics (i.e., betaXG, sebetaXG, betaYG, sebetaYG, alphahatstar, sealphahatstar) were obtained from the linear regression adjusted for age, sex, chip, assement centre, and PC1 to PC 40.	For 1SMRsensitivity analyses, summary statistics (i.e., betaXG, sebetaXG, betaYG, sebetaYG, alphahatstar, sealphahatstar) were obtained from the linear regression adjusted for age, sex, chip, assement centre, and PC1 to PC 40.	For 1SMRsensitivity analyses, summary statistics (i.e., betaXG, sebetaXG, betaYG, sebetaYG, alphahatstar, sealphahatstar) were obtained from the linear regression adjusted for age, sex, chip, assement centre, and PC1 to PC 40.	For 1SMRsensitivity analyses, summary statistics (i.e., betaXG, sebetaXG, betaYG, sebetaYG, alphahatstar, sealphahatstar) were obtained from the linear regression adjusted for age, sex, chip, assement centre, and PC1 to PC 40.	For 1SMRsensitivity analyses, summary statistics (i.e., betaXG, sebetaXG, betaYG, sebetaYG, alphahatstar, sealphahatstar) were obtained from the linear regression adjusted for age, sex, chip, assement centre, and PC1 to PC 40.	For 1SMRsensitivity analyses, summary statistics (i.e., betaXG, sebetaXG, betaYG, sebetaYG, alphahatstar, sealphahatstar) were obtained from the linear regression adjusted for age, sex, chip, assement centre, and PC1 to PC 40.	For 1SMRsensitivity analyses, summary statistics (i.e., betaXG, sebetaXG, betaYG, sebetaYG, alphahatstar, sealphahatstar) were obtained from the linear regression adjusted for age, sex, chip, assement centre, and PC1 to PC 40.	For 1SMRsensitivity analyses, summary statistics (i.e., betaXG, sebetaXG, betaYG, sebetaYG, alphahatstar, sealphahatstar) were obtained from the linear regression adjusted for age, sex, chip, assement centre, and PC1 to PC 40.	For 1SMRsensitivity analyses, summary statistics (i.e., betaXG, sebetaXG, betaYG, sebetaYG, alphahatstar, sealphahatstar) were obtained from the linear regression adjusted for age, sex, chip, assement centre, and PC1 to PC 40.	For 1SMRsensitivity analyses, summary statistics (i.e., betaXG, sebetaXG, betaYG, sebetaYG, alphahatstar, sealphahatstar) were obtained from the linear regression adjusted for age, sex, chip, assement centre, and PC1 to PC 40.	For 1SMRsensitivity analyses, summary statistics (i.e., betaXG, sebetaXG, betaYG, sebetaYG, alphahatstar, sealphahatstar) were obtained from the linear regression adjusted for age, sex, chip, assement centre, and PC1 to PC 40.	For 1SMRsensitivity analyses, summary statistics (i.e., betaXG, sebetaXG, betaYG, sebetaYG, alphahatstar, sealphahatstar) were obtained from the linear regression adjusted for age, sex, chip, assement centre, and PC1 to PC 40.	For 1SMRsensitivity analyses, summary statistics (i.e., betaXG, sebetaXG, betaYG, sebetaYG, alphahatstar, sealphahatstar) were obtained from the linear regression adjusted for age, sex, chip, assement centre, and PC1 to PC 40.	For 1SMRsensitivity analyses, summary statistics (i.e., betaXG, sebetaXG, betaYG, sebetaYG, alphahatstar, sealphahatstar) were obtained from the linear regression adjusted for age, sex, chip, assement centre, and PC1 to PC 40.	For 1SMRsensitivity analyses, summary statistics (i.e., betaXG, sebetaXG, betaYG, sebetaYG, alphahatstar, sealphahatstar) were obtained from the linear regression adjusted for age, sex, chip, assement centre, and PC1 to PC 40.	For 1SMRsensitivity analyses, summary statistics (i.e., betaXG, sebetaXG, betaYG, sebetaYG, alphahatstar, sealphahatstar) were obtained from the linear regression adjusted for age, sex, chip, assement centre, and PC1 to PC 40.	For 1SMRsensitivity analyses, summary statistics (i.e., betaXG, sebetaXG, betaYG, sebetaYG, alphahatstar, sealphahatstar) were obtained from the linear regression adjusted for age, sex, chip, assement centre, and PC1 to PC 40.	For 1SMRsensitivity analyses, summary statistics (i.e., betaXG, sebetaXG, betaYG, sebetaYG, alphahatstar, sealphahatstar) were obtained from the linear regression adjusted for age, sex, chip, assement centre, and PC1 to PC 40.	For 1SMRsensitivity analyses, summary statistics (i.e., betaXG, sebetaXG, betaYG, sebetaYG, alphahatstar, sealphahatstar) were obtained from the linear regression adjusted for age, sex, chip, assement centre, and PC1 to PC 40.	For 1SMRsensitivity analyses, summary statistics (i.e., betaXG, sebetaXG, betaYG, sebetaYG, alphahatstar, sealphahatstar) were obtained from the linear regression adjusted for age, sex, chip, assement centre, and PC1 to PC 40.	For 1SMRsensitivity analyses, summary statistics (i.e., betaXG, sebetaXG, betaYG, sebetaYG, alphahatstar, sealphahatstar) were obtained from the linear regression adjusted for age, sex, chip, assement centre, and PC1 to PC 40.	For 1SMRsensitivity analyses, summary statistics (i.e., betaXG, sebetaXG, betaYG, sebetaYG, alphahatstar, sealphahatstar) were obtained from the linear regression adjusted for age, sex, chip, assement centre, and PC1 to PC 40.	For 1SMRsensitivity analyses, summary statistics (i.e., betaXG, sebetaXG, betaYG, sebetaYG, alphahatstar, sealphahatstar) were obtained from the linear regression adjusted for age, sex, chip, assement centre, and PC1 to PC 40.	For 1SMRsensitivity analyses, summary statistics (i.e., betaXG, sebetaXG, betaYG, sebetaYG, alphahatstar, sealphahatstar) were obtained from the linear regression adjusted for age, sex, chip, assement centre, and PC1 to PC 40.	For 1SMRsensitivity analyses, summary statistics (i.e., betaXG, sebetaXG, betaYG, sebetaYG, alphahatstar, sealphahatstar) were obtained from the linear regression adjusted for age, sex, chip, assement centre, and PC1 to PC 40.	For 1SMRsensitivity analyses, summary statistics (i.e., betaXG, sebetaXG, betaYG, sebetaYG, alphahatstar, sealphahatstar) were obtained from the linear regression adjusted for age, sex, chip, assement centre, and PC1 to PC 40.	For 1SMRsensitivity analyses, summary statistics (i.e., betaXG, sebetaXG, betaYG, sebetaYG, alphahatstar, sealphahatstar) were obtained from the linear regression adjusted for age, sex, chip, assement centre, and PC1 to PC 40.	For 1SMRsensitivity analyses, summary statistics (i.e., betaXG, sebetaXG, betaYG, sebetaYG, alphahatstar, sealphahatstar) were obtained from the linear regression adjusted for age, sex, chip, assement centre, and PC1 to PC 40.	For 1SMRsensitivity analyses, summary statistics (i.e., betaXG, sebetaXG, betaYG, sebetaYG, alphahatstar, sealphahatstar) were obtained from the linear regression adjusted for age, sex, chip, assement centre, and PC1 to PC 40.	For 1SMRsensitivity analyses, summary statistics (i.e., betaXG, sebetaXG, betaYG, sebetaYG, alphahatstar, sealphahatstar) were obtained from the linear regression adjusted for age, sex, chip, assement centre, and PC1 to PC 40.	For 1SMRsensitivity analyses, summary statistics (i.e., betaXG, sebetaXG, betaYG, sebetaYG, alphahatstar, sealphahatstar) were obtained from the linear regression adjusted for age, sex, chip, assement centre, and PC1 to PC 40.	For 1SMRsensitivity analyses, summary statistics (i.e., betaXG, sebetaXG, betaYG, sebetaYG, alphahatstar, sealphahatstar) were obtained from the linear regression adjusted for age, sex, chip, assement centre, and PC1 to PC 40.	For 1SMRsensitivity analyses, summary statistics (i.e., betaXG, sebetaXG, betaYG, sebetaYG, alphahatstar, sealphahatstar) were obtained from the linear regression adjusted for age, sex, chip, assement centre, and PC1 to PC 40.	For 1SMRsensitivity analyses, summary statistics (i.e., betaXG, sebetaXG, betaYG, sebetaYG, alphahatstar, sealphahatstar) were obtained from the linear regression adjusted for age, sex, chip, assement centre, and PC1 to PC 40.	For 1SMRsensitivity analyses, summary statistics (i.e., betaXG, sebetaXG, betaYG, sebetaYG, alphahatstar, sealphahatstar) were obtained from the linear regression adjusted for age, sex, chip, assement centre, and PC1 to PC 40.	For 1SMRsensitivity analyses, summary statistics (i.e., betaXG, sebetaXG, betaYG, sebetaYG, alphahatstar, sealphahatstar) were obtained from the linear regression adjusted for age, sex, chip, assement centre, and PC1 to PC 40.	For 1SMRsensitivity analyses, summary statistics (i.e., betaXG, sebetaXG, betaYG, sebetaYG, alphahatstar, sealphahatstar) were obtained from the linear regression adjusted for age, sex, chip, assement centre, and PC1 to PC 40.	For 1SMRsensitivity analyses, summary statistics (i.e., betaXG, sebetaXG, betaYG, sebetaYG, alphahatstar, sealphahatstar) were obtained from the linear regression adjusted for age, sex, chip, assement centre, and PC1 to PC 40.	For 1SMRsensitivity analyses, summary statistics (i.e., betaXG, sebetaXG, betaYG, sebetaYG, alphahatstar, sealphahatstar) were obtained from the linear regression adjusted for age, sex, chip, assement centre, and PC1 to PC 40.	For 1SMRsensitivity analyses, summary statistics (i.e., betaXG, sebetaXG, betaYG, sebetaYG, alphahatstar, sealphahatstar) were obtained from the linear regression adjusted for age, sex, chip, assement centre, and PC1 to PC 40.	For 1SMRsensitivity analyses, summary statistics (i.e., betaXG, sebetaXG, betaYG, sebetaYG, alphahatstar, sealphahatstar) were obtained from the linear regression adjusted for age, sex, chip, assement centre, and PC1 to PC 40.	For 1SMRsensitivity analyses, summary statistics (i.e., betaXG, sebetaXG, betaYG, sebetaYG, alphahatstar, sealphahatstar) were obtained from the linear regression adjusted for age, sex, chip, assement centre, and PC1 to PC 40.	For 1SMRsensitivity analyses, summary statistics (i.e., betaXG, sebetaXG, betaYG, sebetaYG, alphahatstar, sealphahatstar) were obtained from the linear regression adjusted for age, sex, chip, assement centre, and PC1 to PC 40.	For 1SMRsensitivity analyses, summary statistics (i.e., betaXG, sebetaXG, betaYG, sebetaYG, alphahatstar, sealphahatstar) were obtained from the linear regression adjusted for age, sex, chip, assement centre, and PC1 to PC 40.	For 1SMRsensitivity analyses, summary statistics (i.e., betaXG, sebetaXG, betaYG, sebetaYG, alphahatstar, sealphahatstar) were obtained from the linear regression adjusted for age, sex, chip, assement centre, and PC1 to PC 40.	For 1SMRsensitivity analyses, summary statistics (i.e., betaXG, sebetaXG, betaYG, sebetaYG, alphahatstar, sealphahatstar) were obtained from the linear regression adjusted for age, sex, chip, assement centre, and PC1 to PC 40.	For 1SMRsensitivity analyses, summary statistics (i.e., betaXG, sebetaXG, betaYG, sebetaYG, alphahatstar, sealphahatstar) were obtained from the linear regression adjusted for age, sex, chip, assement centre, and PC1 to PC 40.	For 1SMRsensitivity analyses, summary statistics (i.e., betaXG, sebetaXG, betaYG, sebetaYG, alphahatstar, sealphahatstar) were obtained from the linear regression adjusted for age, sex, chip, assement centre, and PC1 to PC 40.	For 1SMRsensitivity analyses, summary statistics (i.e., betaXG, sebetaXG, betaYG, sebetaYG, alphahatstar, sealphahatstar) were obtained from the linear regression adjusted for age, sex, chip, assement centre, and PC1 to PC 40.	For 1SMRsensitivity analyses, summary statistics (i.e., betaXG, sebetaXG, betaYG, sebetaYG, alphahatstar, sealphahatstar) were obtained from the linear regression adjusted for age, sex, chip, assement centre, and PC1 to PC 40.	For 1SMRsensitivity analyses, summary statistics (i.e., betaXG, sebetaXG, betaYG, sebetaYG, alphahatstar, sealphahatstar) were obtained from the linear regression adjusted for age, sex, chip, assement centre, and PC1 to PC 40.	For 1SMRsensitivity analyses, summary statistics (i.e., betaXG, sebetaXG, betaYG, sebetaYG, alphahatstar, sealphahatstar) were obtained from the linear regression adjusted for age, sex, chip, assement centre, and PC1 to PC 40.	For 1SMRsensitivity analyses, summary statistics (i.e., betaXG, sebetaXG, betaYG, sebetaYG, alphahatstar, sealphahatstar) were obtained from the linear regression adjusted for age, sex, chip, assement centre, and PC1 to PC 40.	For 1SMRsensitivity analyses, summary statistics (i.e., betaXG, sebetaXG, betaYG, sebetaYG, alphahatstar, sealphahatstar) were obtained from the linear regression adjusted for age, sex, chip, assement centre, and PC1 to PC 40.	For 1SMRsensitivity analyses, summary statistics (i.e., betaXG, sebetaXG, betaYG, sebetaYG, alphahatstar, sealphahatstar) were obtained from the linear regression adjusted for age, sex, chip, assement centre, and PC1 to PC 40.	For 1SMRsensitivity analyses, summary statistics (i.e., betaXG, sebetaXG, betaYG, sebetaYG, alphahatstar, sealphahatstar) were obtained from the linear regression adjusted for age, sex, chip, assement centre, and PC1 to PC 40.	For 1SMRsensitivity analyses, summary statistics (i.e., betaXG, sebetaXG, betaYG, sebetaYG, alphahatstar, sealphahatstar) were obtained from the linear regression adjusted for age, sex, chip, assement centre, and PC1 to PC 40.	For 1SMRsensitivity analyses, summary statistics (i.e., betaXG, sebetaXG, betaYG, sebetaYG, alphahatstar, sealphahatstar) were obtained from the linear regression adjusted for age, sex, chip, assement centre, and PC1 to PC 40.	For 1SMRsensitivity analyses, summary statistics (i.e., betaXG, sebetaXG, betaYG, sebetaYG, alphahatstar, sealphahatstar) were obtained from the linear regression adjusted for age, sex, chip, assement centre, and PC1 to PC 40.	For 1SMRsensitivity analyses, summary statistics (i.e., betaXG, sebetaXG, betaYG, sebetaYG, alphahatstar, sealphahatstar) were obtained from the linear regression adjusted for age, sex, chip, assement centre, and PC1 to PC 40.	For 1SMRsensitivity analyses, summary statistics (i.e., betaXG, sebetaXG, betaYG, sebetaYG, alphahatstar, sealphahatstar) were obtained from the linear regression adjusted for age, sex, chip, assement centre, and PC1 to PC 40.	For 1SMRsensitivity analyses, summary statistics (i.e., betaXG, sebetaXG, betaYG, sebetaYG, alphahatstar, sealphahatstar) were obtained from the linear regression adjusted for age, sex, chip, assement centre, and PC1 to PC 40.	For 1SMRsensitivity analyses, summary statistics (i.e., betaXG, sebetaXG, betaYG, sebetaYG, alphahatstar, sealphahatstar) were obtained from the linear regression adjusted for age, sex, chip, assement centre, and PC1 to PC 40.	For 1SMRsensitivity analyses, summary statistics (i.e., betaXG, sebetaXG, betaYG, sebetaYG, alphahatstar, sealphahatstar) were obtained from the linear regression adjusted for age, sex, chip, assement centre, and PC1 to PC 40.	For 1SMRsensitivity analyses, summary statistics (i.e., betaXG, sebetaXG, betaYG, sebetaYG, alphahatstar, sealphahatstar) were obtained from the linear regression adjusted for age, sex, chip, assement centre, and PC1 to PC 40.	For 1SMRsensitivity analyses, summary statistics (i.e., betaXG, sebetaXG, betaYG, sebetaYG, alphahatstar, sealphahatstar) were obtained from the linear regression adjusted for age, sex, chip, assement centre, and PC1 to PC 40.	For 1SMRsensitivity analyses, summary statistics (i.e., betaXG, sebetaXG, betaYG, sebetaYG, alphahatstar, sealphahatstar) were obtained from the linear regression adjusted for age, sex, chip, assement centre, and PC1 to PC 40.	For 1SMRsensitivity analyses, summary statistics (i.e., betaXG, sebetaXG, betaYG, sebetaYG, alphahatstar, sealphahatstar) were obtained from the linear regression adjusted for age, sex, chip, assement centre, and PC1 to PC 40.	For 1SMRsensitivity analyses, summary statistics (i.e., betaXG, sebetaXG, betaYG, sebetaYG, alphahatstar, sealphahatstar) were obtained from the linear regression adjusted for age, sex, chip, assement centre, and PC1 to PC 40.	For 1SMRsensitivity analyses, summary statistics (i.e., betaXG, sebetaXG, betaYG, sebetaYG, alphahatstar, sealphahatstar) were obtained from the linear regression adjusted for age, sex, chip, assement centre, and PC1 to PC 40.	For 1SMRsensitivity analyses, summary statistics (i.e., betaXG, sebetaXG, betaYG, sebetaYG, alphahatstar, sealphahatstar) were obtained from the linear regression adjusted for age, sex, chip, assement centre, and PC1 to PC 40.	For 1SMRsensitivity analyses, summary statistics (i.e., betaXG, sebetaXG, betaYG, sebetaYG, alphahatstar, sealphahatstar) were obtained from the linear regression adjusted for age, sex, chip, assement centre, and PC1 to PC 40.	For 1SMRsensitivity analyses, summary statistics (i.e., betaXG, sebetaXG, betaYG, sebetaYG, alphahatstar, sealphahatstar) were obtained from the linear regression adjusted for age, sex, chip, assement centre, and PC1 to PC 40.	For 1SMRsensitivity analyses, summary statistics (i.e., betaXG, sebetaXG, betaYG, sebetaYG, alphahatstar, sealphahatstar) were obtained from the linear regression adjusted for age, sex, chip, assement centre, and PC1 to PC 40.	For 1SMRsensitivity analyses, summary statistics (i.e., betaXG, sebetaXG, betaYG, sebetaYG, alphahatstar, sealphahatstar) were obtained from the linear regression adjusted for age, sex, chip, assement centre, and PC1 to PC 40.	For 1SMRsensitivity analyses, summary statistics (i.e., betaXG, sebetaXG, betaYG, sebetaYG, alphahatstar, sealphahatstar) were obtained from the linear regression adjusted for age, sex, chip, assement centre, and PC1 to PC 40.	For 1SMRsensitivity analyses, summary statistics (i.e., betaXG, sebetaXG, betaYG, sebetaYG, alphahatstar, sealphahatstar) were obtained from the linear regression adjusted for age, sex, chip, assement centre, and PC1 to PC 40.	For 1SMRsensitivity analyses, summary statistics (i.e., betaXG, sebetaXG, betaYG, sebetaYG, alphahatstar, sealphahatstar) were obtained from the linear regression adjusted for age, sex, chip, assement centre, and PC1 to PC 40.	For 1SMRsensitivity analyses, summary statistics (i.e., betaXG, sebetaXG, betaYG, sebetaYG, alphahatstar, sealphahatstar) were obtained from the linear regression adjusted for age, sex, chip, assement centre, and PC1 to PC 40.	For 1SMRsensitivity analyses, summary statistics (i.e., betaXG, sebetaXG, betaYG, sebetaYG, alphahatstar, sealphahatstar) were obtained from the linear regression adjusted for age, sex, chip, assement centre, and PC1 to PC 40.	For 1SMRsensitivity analyses, summary statistics (i.e., betaXG, sebetaXG, betaYG, sebetaYG, alphahatstar, sealphahatstar) were obtained from the linear regression adjusted for age, sex, chip, assement centre, and PC1 to PC 40.	For 1SMRsensitivity analyses, summary statistics (i.e., betaXG, sebetaXG, betaYG, sebetaYG, alphahatstar, sealphahatstar) were obtained from the linear regression adjusted for age, sex, chip, assement centre, and PC1 to PC 40.	For 1SMRsensitivity analyses, summary statistics (i.e., betaXG, sebetaXG, betaYG, sebetaYG, alphahatstar, sealphahatstar) were obtained from the linear regression adjusted for age, sex, chip, assement centre, and PC1 to PC 40.	For 1SMRsensitivity analyses, summary statistics (i.e., betaXG, sebetaXG, betaYG, sebetaYG, alphahatstar, sealphahatstar) were obtained from the linear regression adjusted for age, sex, chip, assement centre, and PC1 to PC 40.	For 1SMRsensitivity analyses, summary statistics (i.e., betaXG, sebetaXG, betaYG, sebetaYG, alphahatstar, sealphahatstar) were obtained from the linear regression adjusted for age, sex, chip, assement centre, and PC1 to PC 40.	For 1SMRsensitivity analyses, summary statistics (i.e., betaXG, sebetaXG, betaYG, sebetaYG, alphahatstar, sealphahatstar) were obtained from the linear regression adjusted for age, sex, chip, assement centre, and PC1 to PC 40.	For 1SMRsensitivity analyses, summary statistics (i.e., betaXG, sebetaXG, betaYG, sebetaYG, alphahatstar, sealphahatstar) were obtained from the linear regression adjusted for age, sex, chip, assement centre, and PC1 to PC 40.	For 1SMRsensitivity analyses, summary statistics (i.e., betaXG, sebetaXG, betaYG, sebetaYG, alphahatstar, sealphahatstar) were obtained from the linear regression adjusted for age, sex, chip, assement centre, and PC1 to PC 40.	For 1SMRsensitivity analyses, summary statistics (i.e., betaXG, sebetaXG, betaYG, sebetaYG, alphahatstar, sealphahatstar) were obtained from the linear regression adjusted for age, sex, chip, assement centre, and PC1 to PC 40.	For 1SMRsensitivity analyses, summary statistics (i.e., betaXG, sebetaXG, betaYG, sebetaYG, alphahatstar, sealphahatstar) were obtained from the linear regression adjusted for age, sex, chip, assement centre, and PC1 to PC 40.	For 1SMRsensitivity analyses, summary statistics (i.e., betaXG, sebetaXG, betaYG, sebetaYG, alphahatstar, sealphahatstar) were obtained from the linear regression adjusted for age, sex, chip, assement centre, and PC1 to PC 40.	For 1SMRsensitivity analyses, summary statistics (i.e., betaXG, sebetaXG, betaYG, sebetaYG, alphahatstar, sealphahatstar) were obtained from the linear regression adjusted for age, sex, chip, assement centre, and PC1 to PC 40.	For 1SMRsensitivity analyses, summary statistics (i.e., betaXG, sebetaXG, betaYG, sebetaYG, alphahatstar, sealphahatstar) were obtained from the linear regression adjusted for age, sex, chip, assement centre, and PC1 to PC 40.	For 1SMRsensitivity analyses, summary statistics (i.e., betaXG, sebetaXG, betaYG, sebetaYG, alphahatstar, sealphahatstar) were obtained from the linear regression adjusted for age, sex, chip, assement centre, and PC1 to PC 40.	For 1SMRsensitivity analyses, summary statistics (i.e., betaXG, sebetaXG, betaYG, sebetaYG, alphahatstar, sealphahatstar) were obtained from the linear regression adjusted for age, sex, chip, assement centre, and PC1 to PC 40.	For 1SMRsensitivity analyses, summary statistics (i.e., betaXG, sebetaXG, betaYG, sebetaYG, alphahatstar, sealphahatstar) were obtained from the linear regression adjusted for age, sex, chip, assement centre, and PC1 to PC 40.	For 1SMRsensitivity analyses, summary statistics (i.e., betaXG, sebetaXG, betaYG, sebetaYG, alphahatstar, sealphahatstar) were obtained from the linear regression adjusted for age, sex, chip, assement centre, and PC1 to PC 40.	For 1SMRsensitivity analyses, summary statistics (i.e., betaXG, sebetaXG, betaYG, sebetaYG, alphahatstar, sealphahatstar) were obtained from the linear regression adjusted for age, sex, chip, assement centre, and PC1 to PC 40.	For 1SMRsensitivity analyses, summary statistics (i.e., betaXG, sebetaXG, betaYG, sebetaYG, alphahatstar, sealphahatstar) were obtained from the linear regression adjusted for age, sex, chip, assement centre, and PC1 to PC 40.	For 1SMRsensitivity analyses, summary statistics (i.e., betaXG, sebetaXG, betaYG, sebetaYG, alphahatstar, sealphahatstar) were obtained from the linear regression adjusted for age, sex, chip, assement centre, and PC1 to PC 40.	For 1SMRsensitivity analyses, summary statistics (i.e., betaXG, sebetaXG, betaYG, sebetaYG, alphahatstar, sealphahatstar) were obtained from the linear regression adjusted for age, sex, chip, assement centre, and PC1 to PC 40.	For 1SMRsensitivity analyses, summary statistics (i.e., betaXG, sebetaXG, betaYG, sebetaYG, alphahatstar, sealphahatstar) were obtained from the linear regression adjusted for age, sex, chip, assement centre, and PC1 to PC 40.	For 1SMRsensitivity analyses, summary statistics (i.e., betaXG, sebetaXG, betaYG, sebetaYG, alphahatstar, sealphahatstar) were obtained from the linear regression adjusted for age, sex, chip, assement centre, and PC1 to PC 40.	For 1SMRsensitivity analyses, summary statistics (i.e., betaXG, sebetaXG, betaYG, sebetaYG, alphahatstar, sealphahatstar) were obtained from the linear regression adjusted for age, sex, chip, assement centre, and PC1 to PC 40.	For 1SMRsensitivity analyses, summary statistics (i.e., betaXG, sebetaXG, betaYG, sebetaYG, alphahatstar, sealphahatstar) were obtained from the linear regression adjusted for age, sex, chip, assement centre, and PC1 to PC 40.	For 1SMRsensitivity analyses, summary statistics (i.e., betaXG, sebetaXG, betaYG, sebetaYG, alphahatstar, sealphahatstar) were obtained from the linear regression adjusted for age, sex, chip, assement centre, and PC1 to PC 40.	For 1SMRsensitivity analyses, summary statistics (i.e., betaXG, sebetaXG, betaYG, sebetaYG, alphahatstar, sealphahatstar) were obtained from the linear regression adjusted for age, sex, chip, assement centre, and PC1 to PC 40.	For 1SMRsensitivity analyses, summary statistics (i.e., betaXG, sebetaXG, betaYG, sebetaYG, alphahatstar, sealphahatstar) were obtained from the linear regression adjusted for age, sex, chip, assement centre, and PC1 to PC 40.	For 1SMRsensitivity analyses, summary statistics (i.e., betaXG, sebetaXG, betaYG, sebetaYG, alphahatstar, sealphahatstar) were obtained from the linear regression adjusted for age, sex, chip, assement centre, and PC1 to PC 40.	For 1SMRsensitivity analyses, summary statistics (i.e., betaXG, sebetaXG, betaYG, sebetaYG, alphahatstar, sealphahatstar) were obtained from the linear regression adjusted for age, sex, chip, assement centre, and PC1 to PC 40.	For 1SMRsensitivity analyses, summary statistics (i.e., betaXG, sebetaXG, betaYG, sebetaYG, alphahatstar, sealphahatstar) were obtained from the linear regression adjusted for age, sex, chip, assement centre, and PC1 to PC 40.	For 1SMRsensitivity analyses, summary statistics (i.e., betaXG, sebetaXG, betaYG, sebetaYG, alphahatstar, sealphahatstar) were obtained from the linear regression adjusted for age, sex, chip, assement centre, and PC1 to PC 40.	For 1SMRsensitivity analyses, summary statistics (i.e., betaXG, sebetaXG, betaYG, sebetaYG, alphahatstar, sealphahatstar) were obtained from the linear regression adjusted for age, sex, chip, assement centre, and PC1 to PC 40.	For 1SMRsensitivity analyses, summary statistics (i.e., betaXG, sebetaXG, betaYG, sebetaYG, alphahatstar, sealphahatstar) were obtained from the linear regression adjusted for age, sex, chip, assement centre, and PC1 to PC 40.	For 1SMRsensitivity analyses, summary statistics (i.e., betaXG, sebetaXG, betaYG, sebetaYG, alphahatstar, sealphahatstar) were obtained from the linear regression adjusted for age, sex, chip, assement centre, and PC1 to PC 40.	For 1SMRsensitivity analyses, summary statistics (i.e., betaXG, sebetaXG, betaYG, sebetaYG, alphahatstar, sealphahatstar) were obtained from the linear regression adjusted for age, sex, chip, assement centre, and PC1 to PC 40.	For 1SMRsensitivity analyses, summary statistics (i.e., betaXG, sebetaXG, betaYG, sebetaYG, alphahatstar, sealphahatstar) were obtained from the linear regression adjusted for age, sex, chip, assement centre, and PC1 to PC 40.	For 1SMRsensitivity analyses, summary statistics (i.e., betaXG, sebetaXG, betaYG, sebetaYG, alphahatstar, sealphahatstar) were obtained from the linear regression adjusted for age, sex, chip, assement centre, and PC1 to PC 40.	For 1SMRsensitivity analyses, summary statistics (i.e., betaXG, sebetaXG, betaYG, sebetaYG, alphahatstar, sealphahatstar) were obtained from the linear regression adjusted for age, sex, chip, assement centre, and PC1 to PC 40.	For 1SMRsensitivity analyses, summary statistics (i.e., betaXG, sebetaXG, betaYG, sebetaYG, alphahatstar, sealphahatstar) were obtained from the linear regression adjusted for age, sex, chip, assement centre, and PC1 to PC 40.	For 1SMRsensitivity analyses, summary statistics (i.e., betaXG, sebetaXG, betaYG, sebetaYG, alphahatstar, sealphahatstar) were obtained from the linear regression adjusted for age, sex, chip, assement centre, and PC1 to PC 40.	For 1SMRsensitivity analyses, summary statistics (i.e., betaXG, sebetaXG, betaYG, sebetaYG, alphahatstar, sealphahatstar) were obtained from the linear regression adjusted for age, sex, chip, assement centre, and PC1 to PC 40.	For 1SMRsensitivity analyses, summary statistics (i.e., betaXG, sebetaXG, betaYG, sebetaYG, alphahatstar, sealphahatstar) were obtained from the linear regression adjusted for age, sex, chip, assement centre, and PC1 to PC 40.	For 1SMRsensitivity analyses, summary statistics (i.e., betaXG, sebetaXG, betaYG, sebetaYG, alphahatstar, sealphahatstar) were obtained from the linear regression adjusted for age, sex, chip, assement centre, and PC1 to PC 40.	For 1SMRsensitivity analyses, summary statistics (i.e., betaXG, sebetaXG, betaYG, sebetaYG, alphahatstar, sealphahatstar) were obtained from the linear regression adjusted for age, sex, chip, assement centre, and PC1 to PC 40.	For 1SMRsensitivity analyses, summary statistics (i.e., betaXG, sebetaXG, betaYG, sebetaYG, alphahatstar, sealphahatstar) were obtained from the linear regression adjusted for age, sex, chip, assement centre, and PC1 to PC 40.	For 1SMRsensitivity analyses, summary statistics (i.e., betaXG, sebetaXG, betaYG, sebetaYG, alphahatstar, sealphahatstar) were obtained from the linear regression adjusted for age, sex, chip, assement centre, and PC1 to PC 40.	For 1SMRsensitivity analyses, summary statistics (i.e., betaXG, sebetaXG, betaYG, sebetaYG, alphahatstar, sealphahatstar) were obtained from the linear regression adjusted for age, sex, chip, assement centre, and PC1 to PC 40.	For 1SMRsensitivity analyses, summary statistics (i.e., betaXG, sebetaXG, betaYG, sebetaYG, alphahatstar, sealphahatstar) were obtained from the linear regression adjusted for age, sex, chip, assement centre, and PC1 to PC 40.	For 1SMRsensitivity analyses, summary statistics (i.e., betaXG, sebetaXG, betaYG, sebetaYG, alphahatstar, sealphahatstar) were obtained from the linear regression adjusted for age, sex, chip, assement centre, and PC1 to PC 40.	For 1SMRsensitivity analyses, summary statistics (i.e., betaXG, sebetaXG, betaYG, sebetaYG, alphahatstar, sealphahatstar) were obtained from the linear regression adjusted for age, sex, chip, assement centre, and PC1 to PC 40.	For 1SMRsensitivity analyses, summary statistics (i.e., betaXG, sebetaXG, betaYG, sebetaYG, alphahatstar, sealphahatstar) were obtained from the linear regression adjusted for age, sex, chip, assement centre, and PC1 to PC 40.	For 1SMRsensitivity analyses, summary statistics (i.e., betaXG, sebetaXG, betaYG, sebetaYG, alphahatstar, sealphahatstar) were obtained from the linear regression adjusted for age, sex, chip, assement centre, and PC1 to PC 40.	For 1SMRsensitivity analyses, summary statistics (i.e., betaXG, sebetaXG, betaYG, sebetaYG, alphahatstar, sealphahatstar) were obtained from the linear regression adjusted for age, sex, chip, assement centre, and PC1 to PC 40.	For 1SMRsensitivity analyses, summary statistics (i.e., betaXG, sebetaXG, betaYG, sebetaYG, alphahatstar, sealphahatstar) were obtained from the linear regression adjusted for age, sex, chip, assement centre, and PC1 to PC 40.	For 1SMRsensitivity analyses, summary statistics (i.e., betaXG, sebetaXG, betaYG, sebetaYG, alphahatstar, sealphahatstar) were obtained from the linear regression adjusted for age, sex, chip, assement centre, and PC1 to PC 40.	For 1SMRsensitivity analyses, summary statistics (i.e., betaXG, sebetaXG, betaYG, sebetaYG, alphahatstar, sealphahatstar) were obtained from the linear regression adjusted for age, sex, chip, assement centre, and PC1 to PC 40.	For 1SMRsensitivity analyses, summary statistics (i.e., betaXG, sebetaXG, betaYG, sebetaYG, alphahatstar, sealphahatstar) were obtained from the linear regression adjusted for age, sex, chip, assement centre, and PC1 to PC 40.	For 1SMRsensitivity analyses, summary statistics (i.e., betaXG, sebetaXG, betaYG, sebetaYG, alphahatstar, sealphahatstar) were obtained from the linear regression adjusted for age, sex, chip, assement centre, and PC1 to PC 40.	For 1SMRsensitivity analyses, summary statistics (i.e., betaXG, sebetaXG, betaYG, sebetaYG, alphahatstar, sealphahatstar) were obtained from the linear regression adjusted for age, sex, chip, assement centre, and PC1 to PC 40.	For 1SMRsensitivity analyses, summary statistics (i.e., betaXG, sebetaXG, betaYG, sebetaYG, alphahatstar, sealphahatstar) were obtained from the linear regression adjusted for age, sex, chip, assement centre, and PC1 to PC 40.	For 1SMRsensitivity analyses, summary statistics (i.e., betaXG, sebetaXG, betaYG, sebetaYG, alphahatstar, sealphahatstar) were obtained from the linear regression adjusted for age, sex, chip, assement centre, and PC1 to PC 40.	For 1SMRsensitivity analyses, summary statistics (i.e., betaXG, sebetaXG, betaYG, sebetaYG, alphahatstar, sealphahatstar) were obtained from the linear regression adjusted for age, sex, chip, assement centre, and PC1 to PC 40.	For 1SMRsensitivity analyses, summary statistics (i.e., betaXG, sebetaXG, betaYG, sebetaYG, alphahatstar, sealphahatstar) were obtained from the linear regression adjusted for age, sex, chip, assement centre, and PC1 to PC 40.	For 1SMRsensitivity analyses, summary statistics (i.e., betaXG, sebetaXG, betaYG, sebetaYG, alphahatstar, sealphahatstar) were obtained from the linear regression adjusted for age, sex, chip, assement centre, and PC1 to PC 40.	For 1SMRsensitivity analyses, summary statistics (i.e., betaXG, sebetaXG, betaYG, sebetaYG, alphahatstar, sealphahatstar) were obtained from the linear regression adjusted for age, sex, chip, assement centre, and PC1 to PC 40.	For 1SMRsensitivity analyses, summary statistics (i.e., betaXG, sebetaXG, betaYG, sebetaYG, alphahatstar, sealphahatstar) were obtained from the linear regression adjusted for age, sex, chip, assement centre, and PC1 to PC 40.	For 1SMRsensitivity analyses, summary statistics (i.e., betaXG, sebetaXG, betaYG, sebetaYG, alphahatstar, sealphahatstar) were obtained from the linear regression adjusted for age, sex, chip, assement centre, and PC1 to PC 40.	For 1SMRsensitivity analyses, summary statistics (i.e., betaXG, sebetaXG, betaYG, sebetaYG, alphahatstar, sealphahatstar) were obtained from the linear regression adjusted for age, sex, chip, assement centre, and PC1 to PC 40.	For 1SMRsensitivity analyses, summary statistics (i.e., betaXG, sebetaXG, betaYG, sebetaYG, alphahatstar, sealphahatstar) were obtained from the linear regression adjusted for age, sex, chip, assement centre, and PC1 to PC 40.	For 1SMRsensitivity analyses, summary statistics (i.e., betaXG, sebetaXG, betaYG, sebetaYG, alphahatstar, sealphahatstar) were obtained from the linear regression adjusted for age, sex, chip, assement centre, and PC1 to PC 40.	For 1SMRsensitivity analyses, summary statistics (i.e., betaXG, sebetaXG, betaYG, sebetaYG, alphahatstar, sealphahatstar) were obtained from the linear regression adjusted for age, sex, chip, assement centre, and PC1 to PC 40.	For 1SMRsensitivity analyses, summary statistics (i.e., betaXG, sebetaXG, betaYG, sebetaYG, alphahatstar, sealphahatstar) were obtained from the linear regression adjusted for age, sex, chip, assement centre, and PC1 to PC 40.	For 1SMRsensitivity analyses, summary statistics (i.e., betaXG, sebetaXG, betaYG, sebetaYG, alphahatstar, sealphahatstar) were obtained from the linear regression adjusted for age, sex, chip, assement centre, and PC1 to PC 40.	For 1SMRsensitivity analyses, summary statistics (i.e., betaXG, sebetaXG, betaYG, sebetaYG, alphahatstar, sealphahatstar) were obtained from the linear regression adjusted for age, sex, chip, assement centre, and PC1 to PC 40.	For 1SMRsensitivity analyses, summary statistics (i.e., betaXG, sebetaXG, betaYG, sebetaYG, alphahatstar, sealphahatstar) were obtained from the linear regression adjusted for age, sex, chip, assement centre, and PC1 to PC 40.	For 1SMRsensitivity analyses, summary statistics (i.e., betaXG, sebetaXG, betaYG, sebetaYG, alphahatstar, sealphahatstar) were obtained from the linear regression adjusted for age, sex, chip, assement centre, and PC1 to PC 40.	For 1SMRsensitivity analyses, summary statistics (i.e., betaXG, sebetaXG, betaYG, sebetaYG, alphahatstar, sealphahatstar) were obtained from the linear regression adjusted for age, sex, chip, assement centre, and PC1 to PC 40.	For 1SMRsensitivity analyses, summary statistics (i.e., betaXG, sebetaXG, betaYG, sebetaYG, alphahatstar, sealphahatstar) were obtained from the linear regression adjusted for age, sex, chip, assement centre, and PC1 to PC 40.	For 1SMRsensitivity analyses, summary statistics (i.e., betaXG, sebetaXG, betaYG, sebetaYG, alphahatstar, sealphahatstar) were obtained from the linear regression adjusted for age, sex, chip, assement centre, and PC1 to PC 40.	For 1SMRsensitivity analyses, summary statistics (i.e., betaXG, sebetaXG, betaYG, sebetaYG, alphahatstar, sealphahatstar) were obtained from the linear regression adjusted for age, sex, chip, assement centre, and PC1 to PC 40.	For 1SMRsensitivity analyses, summary statistics (i.e., betaXG, sebetaXG, betaYG, sebetaYG, alphahatstar, sealphahatstar) were obtained from the linear regression adjusted for age, sex, chip, assement centre, and PC1 to PC 40.	For 1SMRsensitivity analyses, summary statistics (i.e., betaXG, sebetaXG, betaYG, sebetaYG, alphahatstar, sealphahatstar) were obtained from the linear regression adjusted for age, sex, chip, assement centre, and PC1 to PC 40.	For 1SMRsensitivity analyses, summary statistics (i.e., betaXG, sebetaXG, betaYG, sebetaYG, alphahatstar, sealphahatstar) were obtained from the linear regression adjusted for age, sex, chip, assement centre, and PC1 to PC 40.	For 1SMRsensitivity analyses, summary statistics (i.e., betaXG, sebetaXG, betaYG, sebetaYG, alphahatstar, sealphahatstar) were obtained from the linear regression adjusted for age, sex, chip, assement centre, and PC1 to PC 40.	For 1SMRsensitivity analyses, summary statistics (i.e., betaXG, sebetaXG, betaYG, sebetaYG, alphahatstar, sealphahatstar) were obtained from the linear regression adjusted for age, sex, chip, assement centre, and PC1 to PC 40.	For 1SMRsensitivity analyses, summary statistics (i.e., betaXG, sebetaXG, betaYG, sebetaYG, alphahatstar, sealphahatstar) were obtained from the linear regression adjusted for age, sex, chip, assement centre, and PC1 to PC 40.	For 1SMRsensitivity analyses, summary statistics (i.e., betaXG, sebetaXG, betaYG, sebetaYG, alphahatstar, sealphahatstar) were obtained from the linear regression adjusted for age, sex, chip, assement centre, and PC1 to PC 40.	For 1SMRsensitivity analyses, summary statistics (i.e., betaXG, sebetaXG, betaYG, sebetaYG, alphahatstar, sealphahatstar) were obtained from the linear regression adjusted for age, sex, chip, assement centre, and PC1 to PC 40.	For 1SMRsensitivity analyses, summary statistics (i.e., betaXG, sebetaXG, betaYG, sebetaYG, alphahatstar, sealphahatstar) were obtained from the linear regression adjusted for age, sex, chip, assement centre, and PC1 to PC 40.	For 1SMRsensitivity analyses, summary statistics (i.e., betaXG, sebetaXG, betaYG, sebetaYG, alphahatstar, sealphahatstar) were obtained from the linear regression adjusted for age, sex, chip, assement centre, and PC1 to PC 40.	For 1SMRsensitivity analyses, summary statistics (i.e., betaXG, sebetaXG, betaYG, sebetaYG, alphahatstar, sealphahatstar) were obtained from the linear regression adjusted for age, sex, chip, assement centre, and PC1 to PC 40.	For 1SMRsensitivity analyses, summary statistics (i.e., betaXG, sebetaXG, betaYG, sebetaYG, alphahatstar, sealphahatstar) were obtained from the linear regression adjusted for age, sex, chip, assement centre, and PC1 to PC 40.	For 1SMRsensitivity analyses, summary statistics (i.e., betaXG, sebetaXG, betaYG, sebetaYG, alphahatstar, sealphahatstar) were obtained from the linear regression adjusted for age, sex, chip, assement centre, and PC1 to PC 40.	For 1SMRsensitivity analyses, summary statistics (i.e., betaXG, sebetaXG, betaYG, sebetaYG, alphahatstar, sealphahatstar) were obtained from the linear regression adjusted for age, sex, chip, assement centre, and PC1 to PC 40.	For 1SMRsensitivity analyses, summary statistics (i.e., betaXG, sebetaXG, betaYG, sebetaYG, alphahatstar, sealphahatstar) were obtained from the linear regression adjusted for age, sex, chip, assement centre, and PC1 to PC 40.	For 1SMRsensitivity analyses, summary statistics (i.e., betaXG, sebetaXG, betaYG, sebetaYG, alphahatstar, sealphahatstar) were obtained from the linear regression adjusted for age, sex, chip, assement centre, and PC1 to PC 40.	For 1SMRsensitivity analyses, summary statistics (i.e., betaXG, sebetaXG, betaYG, sebetaYG, alphahatstar, sealphahatstar) were obtained from the linear regression adjusted for age, sex, chip, assement centre, and PC1 to PC 40.	For 1SMRsensitivity analyses, summary statistics (i.e., betaXG, sebetaXG, betaYG, sebetaYG, alphahatstar, sealphahatstar) were obtained from the linear regression adjusted for age, sex, chip, assement centre, and PC1 to PC 40.	For 1SMRsensitivity analyses, summary statistics (i.e., betaXG, sebetaXG, betaYG, sebetaYG, alphahatstar, sealphahatstar) were obtained from the linear regression adjusted for age, sex, chip, assement centre, and PC1 to PC 40.	For 1SMRsensitivity analyses, summary statistics (i.e., betaXG, sebetaXG, betaYG, sebetaYG, alphahatstar, sealphahatstar) were obtained from the linear regression adjusted for age, sex, chip, assement centre, and PC1 to PC 40.	For 1SMRsensitivity analyses, summary statistics (i.e., betaXG, sebetaXG, betaYG, sebetaYG, alphahatstar, sealphahatstar) were obtained from the linear regression adjusted for age, sex, chip, assement centre, and PC1 to PC 40.	For 1SMRsensitivity analyses, summary statistics (i.e., betaXG, sebetaXG, betaYG, sebetaYG, alphahatstar, sealphahatstar) were obtained from the linear regression adjusted for age, sex, chip, assement centre, and PC1 to PC 40.	For 1SMRsensitivity analyses, summary statistics (i.e., betaXG, sebetaXG, betaYG, sebetaYG, alphahatstar, sealphahatstar) were obtained from the linear regression adjusted for age, sex, chip, assement centre, and PC1 to PC 40.	For 1SMRsensitivity analyses, summary statistics (i.e., betaXG, sebetaXG, betaYG, sebetaYG, alphahatstar, sealphahatstar) were obtained from the linear regression adjusted for age, sex, chip, assement centre, and PC1 to PC 40.	For 1SMRsensitivity analyses, summary statistics (i.e., betaXG, sebetaXG, betaYG, sebetaYG, alphahatstar, sealphahatstar) were obtained from the linear regression adjusted for age, sex, chip, assement centre, and PC1 to PC 40.	For 1SMRsensitivity analyses, summary statistics (i.e., betaXG, sebetaXG, betaYG, sebetaYG, alphahatstar, sealphahatstar) were obtained from the linear regression adjusted for age, sex, chip, assement centre, and PC1 to PC 40.	For 1SMRsensitivity analyses, summary statistics (i.e., betaXG, sebetaXG, betaYG, sebetaYG, alphahatstar, sealphahatstar) were obtained from the linear regression adjusted for age, sex, chip, assement centre, and PC1 to PC 40.	For 1SMRsensitivity analyses, summary statistics (i.e., betaXG, sebetaXG, betaYG, sebetaYG, alphahatstar, sealphahatstar) were obtained from the linear regression adjusted for age, sex, chip, assement centre, and PC1 to PC 40.	For 1SMRsensitivity analyses, summary statistics (i.e., betaXG, sebetaXG, betaYG, sebetaYG, alphahatstar, sealphahatstar) were obtained from the linear regression adjusted for age, sex, chip, assement centre, and PC1 to PC 40.	For 1SMRsensitivity analyses, summary statistics (i.e., betaXG, sebetaXG, betaYG, sebetaYG, alphahatstar, sealphahatstar) were obtained from the linear regression adjusted for age, sex, chip, assement centre, and PC1 to PC 40.	For 1SMRsensitivity analyses, summary statistics (i.e., betaXG, sebetaXG, betaYG, sebetaYG, alphahatstar, sealphahatstar) were obtained from the linear regression adjusted for age, sex, chip, assement centre, and PC1 to PC 40.	For 1SMRsensitivity analyses, summary statistics (i.e., betaXG, sebetaXG, betaYG, sebetaYG, alphahatstar, sealphahatstar) were obtained from the linear regression adjusted for age, sex, chip, assement centre, and PC1 to PC 40.	For 1SMRsensitivity analyses, summary statistics (i.e., betaXG, sebetaXG, betaYG, sebetaYG, alphahatstar, sealphahatstar) were obtained from the linear regression adjusted for age, sex, chip, assement centre, and PC1 to PC 40.	For 1SMRsensitivity analyses, summary statistics (i.e., betaXG, sebetaXG, betaYG, sebetaYG, alphahatstar, sealphahatstar) were obtained from the linear regression adjusted for age, sex, chip, assement centre, and PC1 to PC 40.	For 1SMRsensitivity analyses, summary statistics (i.e., betaXG, sebetaXG, betaYG, sebetaYG, alphahatstar, sealphahatstar) were obtained from the linear regression adjusted for age, sex, chip, assement centre, and PC1 to PC 40.	For 1SMRsensitivity analyses, summary statistics (i.e., betaXG, sebetaXG, betaYG, sebetaYG, alphahatstar, sealphahatstar) were obtained from the linear regression adjusted for age, sex, chip, assement centre, and PC1 to PC 40.	For 1SMRsensitivity analyses, summary statistics (i.e., betaXG, sebetaXG, betaYG, sebetaYG, alphahatstar, sealphahatstar) were obtained from the linear regression adjusted for age, sex, chip, assement centre, and PC1 to PC 40.	For 1SMRsensitivity analyses, summary statistics (i.e., betaXG, sebetaXG, betaYG, sebetaYG, alphahatstar, sealphahatstar) were obtained from the linear regression adjusted for age, sex, chip, assement centre, and PC1 to PC 40.	For 1SMRsensitivity analyses, summary statistics (i.e., betaXG, sebetaXG, betaYG, sebetaYG, alphahatstar, sealphahatstar) were obtained from the linear regression adjusted for age, sex, chip, assement centre, and PC1 to PC 40.	For 1SMRsensitivity analyses, summary statistics (i.e., betaXG, sebetaXG, betaYG, sebetaYG, alphahatstar, sealphahatstar) were obtained from the linear regression adjusted for age, sex, chip, assement centre, and PC1 to PC 40.	For 1SMRsensitivity analyses, summary statistics (i.e., betaXG, sebetaXG, betaYG, sebetaYG, alphahatstar, sealphahatstar) were obtained from the linear regression adjusted for age, sex, chip, assement centre, and PC1 to PC 40.	For 1SMRsensitivity analyses, summary statistics (i.e., betaXG, sebetaXG, betaYG, sebetaYG, alphahatstar, sealphahatstar) were obtained from the linear regression adjusted for age, sex, chip, assement centre, and PC1 to PC 40.	For 1SMRsensitivity analyses, summary statistics (i.e., betaXG, sebetaXG, betaYG, sebetaYG, alphahatstar, sealphahatstar) were obtained from the linear regression adjusted for age, sex, chip, assement centre, and PC1 to PC 40.	For 1SMRsensitivity analyses, summary statistics (i.e., betaXG, sebetaXG, betaYG, sebetaYG, alphahatstar, sealphahatstar) were obtained from the linear regression adjusted for age, sex, chip, assement centre, and PC1 to PC 40.	For 1SMRsensitivity analyses, summary statistics (i.e., betaXG, sebetaXG, betaYG, sebetaYG, alphahatstar, sealphahatstar) were obtained from the linear regression adjusted for age, sex, chip, assement centre, and PC1 to PC 40.	For 1SMRsensitivity analyses, summary statistics (i.e., betaXG, sebetaXG, betaYG, sebetaYG, alphahatstar, sealphahatstar) were obtained from the linear regression adjusted for age, sex, chip, assement centre, and PC1 to PC 40.	For 1SMRsensitivity analyses, summary statistics (i.e., betaXG, sebetaXG, betaYG, sebetaYG, alphahatstar, sealphahatstar) were obtained from the linear regression adjusted for age, sex, chip, assement centre, and PC1 to PC 40.	For 1SMRsensitivity analyses, summary statistics (i.e., betaXG, sebetaXG, betaYG, sebetaYG, alphahatstar, sealphahatstar) were obtained from the linear regression adjusted for age, sex, chip, assement centre, and PC1 to PC 40.	For 1SMRsensitivity analyses, summary statistics (i.e., betaXG, sebetaXG, betaYG, sebetaYG, alphahatstar, sealphahatstar) were obtained from the linear regression adjusted for age, sex, chip, assement centre, and PC1 to PC 40.	For 1SMRsensitivity analyses, summary statistics (i.e., betaXG, sebetaXG, betaYG, sebetaYG, alphahatstar, sealphahatstar) were obtained from the linear regression adjusted for age, sex, chip, assement centre, and PC1 to PC 40.	For 1SMRsensitivity analyses, summary statistics (i.e., betaXG, sebetaXG, betaYG, sebetaYG, alphahatstar, sealphahatstar) were obtained from the linear regression adjusted for age, sex, chip, assement centre, and PC1 to PC 40.	For 1SMRsensitivity analyses, summary statistics (i.e., betaXG, sebetaXG, betaYG, sebetaYG, alphahatstar, sealphahatstar) were obtained from the linear regression adjusted for age, sex, chip, assement centre, and PC1 to PC 40.	For 1SMRsensitivity analyses, summary statistics (i.e., betaXG, sebetaXG, betaYG, sebetaYG, alphahatstar, sealphahatstar) were obtained from the linear regression adjusted for age, sex, chip, assement centre, and PC1 to PC 40.	For 1SMRsensitivity analyses, summary statistics (i.e., betaXG, sebetaXG, betaYG, sebetaYG, alphahatstar, sealphahatstar) were obtained from the linear regression adjusted for age, sex, chip, assement centre, and PC1 to PC 40.	For 1SMRsensitivity analyses, summary statistics (i.e., betaXG, sebetaXG, betaYG, sebetaYG, alphahatstar, sealphahatstar) were obtained from the linear regression adjusted for age, sex, chip, assement centre, and PC1 to PC 40.	For 1SMRsensitivity analyses, summary statistics (i.e., betaXG, sebetaXG, betaYG, sebetaYG, alphahatstar, sealphahatstar) were obtained from the linear regression adjusted for age, sex, chip, assement centre, and PC1 to PC 40.	For 1SMRsensitivity analyses, summary statistics (i.e., betaXG, sebetaXG, betaYG, sebetaYG, alphahatstar, sealphahatstar) were obtained from the linear regression adjusted for age, sex, chip, assement centre, and PC1 to PC 40.	For 1SMRsensitivity analyses, summary statistics (i.e., betaXG, sebetaXG, betaYG, sebetaYG, alphahatstar, sealphahatstar) were obtained from the linear regression adjusted for age, sex, chip, assement centre, and PC1 to PC 40.	For 1SMRsensitivity analyses, summary statistics (i.e., betaXG, sebetaXG, betaYG, sebetaYG, alphahatstar, sealphahatstar) were obtained from the linear regression adjusted for age, sex, chip, assement centre, and PC1 to PC 40.	For 1SMRsensitivity analyses, summary statistics (i.e., betaXG, sebetaXG, betaYG, sebetaYG, alphahatstar, sealphahatstar) were obtained from the linear regression adjusted for age, sex, chip, assement centre, and PC1 to PC 40.	For 1SMRsensitivity analyses, summary statistics (i.e., betaXG, sebetaXG, betaYG, sebetaYG, alphahatstar, sealphahatstar) were obtained from the linear regression adjusted for age, sex, chip, assement centre, and PC1 to PC 40.	For 1SMRsensitivity analyses, summary statistics (i.e., betaXG, sebetaXG, betaYG, sebetaYG, alphahatstar, sealphahatstar) were obtained from the linear regression adjusted for age, sex, chip, assement centre, and PC1 to PC 40.	For 1SMRsensitivity analyses, summary statistics (i.e., betaXG, sebetaXG, betaYG, sebetaYG, alphahatstar, sealphahatstar) were obtained from the linear regression adjusted for age, sex, chip, assement centre, and PC1 to PC 40.	For 1SMRsensitivity analyses, summary statistics (i.e., betaXG, sebetaXG, betaYG, sebetaYG, alphahatstar, sealphahatstar) were obtained from the linear regression adjusted for age, sex, chip, assement centre, and PC1 to PC 40.	For 1SMRsensitivity analyses, summary statistics (i.e., betaXG, sebetaXG, betaYG, sebetaYG, alphahatstar, sealphahatstar) were obtained from the linear regression adjusted for age, sex, chip, assement centre, and PC1 to PC 40.	For 1SMRsensitivity analyses, summary statistics (i.e., betaXG, sebetaXG, betaYG, sebetaYG, alphahatstar, sealphahatstar) were obtained from the linear regression adjusted for age, sex, chip, assement centre, and PC1 to PC 40.	For 1SMRsensitivity analyses, summary statistics (i.e., betaXG, sebetaXG, betaYG, sebetaYG, alphahatstar, sealphahatstar) were obtained from the linear regression adjusted for age, sex, chip, assement centre, and PC1 to PC 40.	For 1SMRsensitivity analyses, summary statistics (i.e., betaXG, sebetaXG, betaYG, sebetaYG, alphahatstar, sealphahatstar) were obtained from the linear regression adjusted for age, sex, chip, assement centre, and PC1 to PC 40.	For 1SMRsensitivity analyses, summary statistics (i.e., betaXG, sebetaXG, betaYG, sebetaYG, alphahatstar, sealphahatstar) were obtained from the linear regression adjusted for age, sex, chip, assement centre, and PC1 to PC 40.	For 1SMRsensitivity analyses, summary statistics (i.e., betaXG, sebetaXG, betaYG, sebetaYG, alphahatstar, sealphahatstar) were obtained from the linear regression adjusted for age, sex, chip, assement centre, and PC1 to PC 40.	For 1SMRsensitivity analyses, summary statistics (i.e., betaXG, sebetaXG, betaYG, sebetaYG, alphahatstar, sealphahatstar) were obtained from the linear regression adjusted for age, sex, chip, assement centre, and PC1 to PC 40.	For 1SMRsensitivity analyses, summary statistics (i.e., betaXG, sebetaXG, betaYG, sebetaYG, alphahatstar, sealphahatstar) were obtained from the linear regression adjusted for age, sex, chip, assement centre, and PC1 to PC 40.	For 1SMRsensitivity analyses, summary statistics (i.e., betaXG, sebetaXG, betaYG, sebetaYG, alphahatstar, sealphahatstar) were obtained from the linear regression adjusted for age, sex, chip, assement centre, and PC1 to PC 40.	For 1SMRsensitivity analyses, summary statistics (i.e., betaXG, sebetaXG, betaYG, sebetaYG, alphahatstar, sealphahatstar) were obtained from the linear regression adjusted for age, sex, chip, assement centre, and PC1 to PC 40.	For 1SMRsensitivity analyses, summary statistics (i.e., betaXG, sebetaXG, betaYG, sebetaYG, alphahatstar, sealphahatstar) were obtained from the linear regression adjusted for age, sex, chip, assement centre, and PC1 to PC 40.	For 1SMRsensitivity analyses, summary statistics (i.e., betaXG, sebetaXG, betaYG, sebetaYG, alphahatstar, sealphahatstar) were obtained from the linear regression adjusted for age, sex, chip, assement centre, and PC1 to PC 40.	For 1SMRsensitivity analyses, summary statistics (i.e., betaXG, sebetaXG, betaYG, sebetaYG, alphahatstar, sealphahatstar) were obtained from the linear regression adjusted for age, sex, chip, assement centre, and PC1 to PC 40.	For 1SMRsensitivity analyses, summary statistics (i.e., betaXG, sebetaXG, betaYG, sebetaYG, alphahatstar, sealphahatstar) were obtained from the linear regression adjusted for age, sex, chip, assement centre, and PC1 to PC 40.	For 1SMRsensitivity analyses, summary statistics (i.e., betaXG, sebetaXG, betaYG, sebetaYG, alphahatstar, sealphahatstar) were obtained from the linear regression adjusted for age, sex, chip, assement centre, and PC1 to PC 40.	For 1SMRsensitivity analyses, summary statistics (i.e., betaXG, sebetaXG, betaYG, sebetaYG, alphahatstar, sealphahatstar) were obtained from the linear regression adjusted for age, sex, chip, assement centre, and PC1 to PC 40.	For 1SMRsensitivity analyses, summary statistics (i.e., betaXG, sebetaXG, betaYG, sebetaYG, alphahatstar, sealphahatstar) were obtained from the linear regression adjusted for age, sex, chip, assement centre, and PC1 to PC 40.	For 1SMRsensitivity analyses, summary statistics (i.e., betaXG, sebetaXG, betaYG, sebetaYG, alphahatstar, sealphahatstar) were obtained from the linear regression adjusted for age, sex, chip, assement centre, and PC1 to PC 40.	For 1SMRsensitivity analyses, summary statistics (i.e., betaXG, sebetaXG, betaYG, sebetaYG, alphahatstar, sealphahatstar) were obtained from the linear regression adjusted for age, sex, chip, assement centre, and PC1 to PC 40.	For 1SMRsensitivity analyses, summary statistics (i.e., betaXG, sebetaXG, betaYG, sebetaYG, alphahatstar, sealphahatstar) were obtained from the linear regression adjusted for age, sex, chip, assement centre, and PC1 to PC 40.	For 1SMRsensitivity analyses, summary statistics (i.e., betaXG, sebetaXG, betaYG, sebetaYG, alphahatstar, sealphahatstar) were obtained from the linear regression adjusted for age, sex, chip, assement centre, and PC1 to PC 40.	For 1SMRsensitivity analyses, summary statistics (i.e., betaXG, sebetaXG, betaYG, sebetaYG, alphahatstar, sealphahatstar) were obtained from the linear regression adjusted for age, sex, chip, assement centre, and PC1 to PC 40.	For 1SMRsensitivity analyses, summary statistics (i.e., betaXG, sebetaXG, betaYG, sebetaYG, alphahatstar, sealphahatstar) were obtained from the linear regression adjusted for age, sex, chip, assement centre, and PC1 to PC 40.	For 1SMRsensitivity analyses, summary statistics (i.e., betaXG, sebetaXG, betaYG, sebetaYG, alphahatstar, sealphahatstar) were obtained from the linear regression adjusted for age, sex, chip, assement centre, and PC1 to PC 40.	For 1SMRsensitivity analyses, summary statistics (i.e., betaXG, sebetaXG, betaYG, sebetaYG, alphahatstar, sealphahatstar) were obtained from the linear regression adjusted for age, sex, chip, assement centre, and PC1 to PC 40.	For 1SMRsensitivity analyses, summary statistics (i.e., betaXG, sebetaXG, betaYG, sebetaYG, alphahatstar, sealphahatstar) were obtained from the linear regression adjusted for age, sex, chip, assement centre, and PC1 to PC 40.	For 1SMRsensitivity analyses, summary statistics (i.e., betaXG, sebetaXG, betaYG, sebetaYG, alphahatstar, sealphahatstar) were obtained from the linear regression adjusted for age, sex, chip, assement centre, and PC1 to PC 40.	For 1SMRsensitivity analyses, summary statistics (i.e., betaXG, sebetaXG, betaYG, sebetaYG, alphahatstar, sealphahatstar) were obtained from the linear regression adjusted for age, sex, chip, assement centre, and PC1 to PC 40.	For 1SMRsensitivity analyses, summary statistics (i.e., betaXG, sebetaXG, betaYG, sebetaYG, alphahatstar, sealphahatstar) were obtained from the linear regression adjusted for age, sex, chip, assement centre, and PC1 to PC 40.	For 1SMRsensitivity analyses, summary statistics (i.e., betaXG, sebetaXG, betaYG, sebetaYG, alphahatstar, sealphahatstar) were obtained from the linear regression adjusted for age, sex, chip, assement centre, and PC1 to PC 40.	For 1SMRsensitivity analyses, summary statistics (i.e., betaXG, sebetaXG, betaYG, sebetaYG, alphahatstar, sealphahatstar) were obtained from the linear regression adjusted for age, sex, chip, assement centre, and PC1 to PC 40.	For 1SMRsensitivity analyses, summary statistics (i.e., betaXG, sebetaXG, betaYG, sebetaYG, alphahatstar, sealphahatstar) were obtained from the linear regression adjusted for age, sex, chip, assement centre, and PC1 to PC 40.	For 1SMRsensitivity analyses, summary statistics (i.e., betaXG, sebetaXG, betaYG, sebetaYG, alphahatstar, sealphahatstar) were obtained from the linear regression adjusted for age, sex, chip, assement centre, and PC1 to PC 40.	For 1SMRsensitivity analyses, summary statistics (i.e., betaXG, sebetaXG, betaYG, sebetaYG, alphahatstar, sealphahatstar) were obtained from the linear regression adjusted for age, sex, chip, assement centre, and PC1 to PC 40.	For 1SMRsensitivity analyses, summary statistics (i.e., betaXG, sebetaXG, betaYG, sebetaYG, alphahatstar, sealphahatstar) were obtained from the linear regression adjusted for age, sex, chip, assement centre, and PC1 to PC 40.	For 1SMRsensitivity analyses, summary statistics (i.e., betaXG, sebetaXG, betaYG, sebetaYG, alphahatstar, sealphahatstar) were obtained from the linear regression adjusted for age, sex, chip, assement centre, and PC1 to PC 40.	For 1SMRsensitivity analyses, summary statistics (i.e., betaXG, sebetaXG, betaYG, sebetaYG, alphahatstar, sealphahatstar) were obtained from the linear regression adjusted for age, sex, chip, assement centre, and PC1 to PC 40.	For 1SMRsensitivity analyses, summary statistics (i.e., betaXG, sebetaXG, betaYG, sebetaYG, alphahatstar, sealphahatstar) were obtained from the linear regression adjusted for age, sex, chip, assement centre, and PC1 to PC 40.	For 1SMRsensitivity analyses, summary statistics (i.e., betaXG, sebetaXG, betaYG, sebetaYG, alphahatstar, sealphahatstar) were obtained from the linear regression adjusted for age, sex, chip, assement centre, and PC1 to PC 40.	For 1SMRsensitivity analyses, summary statistics (i.e., betaXG, sebetaXG, betaYG, sebetaYG, alphahatstar, sealphahatstar) were obtained from the linear regression adjusted for age, sex, chip, assement centre, and PC1 to PC 40.	For 1SMRsensitivity analyses, summary statistics (i.e., betaXG, sebetaXG, betaYG, sebetaYG, alphahatstar, sealphahatstar) were obtained from the linear regression adjusted for age, sex, chip, assement centre, and PC1 to PC 40.	For 1SMRsensitivity analyses, summary statistics (i.e., betaXG, sebetaXG, betaYG, sebetaYG, alphahatstar, sealphahatstar) were obtained from the linear regression adjusted for age, sex, chip, assement centre, and PC1 to PC 40.	For 1SMRsensitivity analyses, summary statistics (i.e., betaXG, sebetaXG, betaYG, sebetaYG, alphahatstar, sealphahatstar) were obtained from the linear regression adjusted for age, sex, chip, assement centre, and PC1 to PC 40.	For 1SMRsensitivity analyses, summary statistics (i.e., betaXG, sebetaXG, betaYG, sebetaYG, alphahatstar, sealphahatstar) were obtained from the linear regression adjusted for age, sex, chip, assement centre, and PC1 to PC 40.	For 1SMRsensitivity analyses, summary statistics (i.e., betaXG, sebetaXG, betaYG, sebetaYG, alphahatstar, sealphahatstar) were obtained from the linear regression adjusted for age, sex, chip, assement centre, and PC1 to PC 40.	For 1SMRsensitivity analyses, summary statistics (i.e., betaXG, sebetaXG, betaYG, sebetaYG, alphahatstar, sealphahatstar) were obtained from the linear regression adjusted for age, sex, chip, assement centre, and PC1 to PC 40.	For 1SMRsensitivity analyses, summary statistics (i.e., betaXG, sebetaXG, betaYG, sebetaYG, alphahatstar, sealphahatstar) were obtained from the linear regression adjusted for age, sex, chip, assement centre, and PC1 to PC 40.	For 1SMRsensitivity analyses, summary statistics (i.e., betaXG, sebetaXG, betaYG, sebetaYG, alphahatstar, sealphahatstar) were obtained from the linear regression adjusted for age, sex, chip, assement centre, and PC1 to PC 40.	For 1SMRsensitivity analyses, summary statistics (i.e., betaXG, sebetaXG, betaYG, sebetaYG, alphahatstar, sealphahatstar) were obtained from the linear regression adjusted for age, sex, chip, assement centre, and PC1 to PC 40.	For 1SMRsensitivity analyses, summary statistics (i.e., betaXG, sebetaXG, betaYG, sebetaYG, alphahatstar, sealphahatstar) were obtained from the linear regression adjusted for age, sex, chip, assement centre, and PC1 to PC 40.	For 1SMRsensitivity analyses, summary statistics (i.e., betaXG, sebetaXG, betaYG, sebetaYG, alphahatstar, sealphahatstar) were obtained from the linear regression adjusted for age, sex, chip, assement centre, and PC1 to PC 40.	For 1SMRsensitivity analyses, summary statistics (i.e., betaXG, sebetaXG, betaYG, sebetaYG, alphahatstar, sealphahatstar) were obtained from the linear regression adjusted for age, sex, chip, assement centre, and PC1 to PC 40.	For 1SMRsensitivity analyses, summary statistics (i.e., betaXG, sebetaXG, betaYG, sebetaYG, alphahatstar, sealphahatstar) were obtained from the linear regression adjusted for age, sex, chip, assement centre, and PC1 to PC 40.	For 1SMRsensitivity analyses, summary statistics (i.e., betaXG, sebetaXG, betaYG, sebetaYG, alphahatstar, sealphahatstar) were obtained from the linear regression adjusted for age, sex, chip, assement centre, and PC1 to PC 40.	For 1SMRsensitivity analyses, summary statistics (i.e., betaXG, sebetaXG, betaYG, sebetaYG, alphahatstar, sealphahatstar) were obtained from the linear regression adjusted for age, sex, chip, assement centre, and PC1 to PC 40.	For 1SMRsensitivity analyses, summary statistics (i.e., betaXG, sebetaXG, betaYG, sebetaYG, alphahatstar, sealphahatstar) were obtained from the linear regression adjusted for age, sex, chip, assement centre, and PC1 to PC 40.	For 1SMRsensitivity analyses, summary statistics (i.e., betaXG, sebetaXG, betaYG, sebetaYG, alphahatstar, sealphahatstar) were obtained from the linear regression adjusted for age, sex, chip, assement centre, and PC1 to PC 40.	For 1SMRsensitivity analyses, summary statistics (i.e., betaXG, sebetaXG, betaYG, sebetaYG, alphahatstar, sealphahatstar) were obtained from the linear regression adjusted for age, sex, chip, assement centre, and PC1 to PC 40.	For 1SMRsensitivity analyses, summary statistics (i.e., betaXG, sebetaXG, betaYG, sebetaYG, alphahatstar, sealphahatstar) were obtained from the linear regression adjusted for age, sex, chip, assement centre, and PC1 to PC 40.	For 1SMRsensitivity analyses, summary statistics (i.e., betaXG, sebetaXG, betaYG, sebetaYG, alphahatstar, sealphahatstar) were obtained from the linear regression adjusted for age, sex, chip, assement centre, and PC1 to PC 40.	For 1SMRsensitivity analyses, summary statistics (i.e., betaXG, sebetaXG, betaYG, sebetaYG, alphahatstar, sealphahatstar) were obtained from the linear regression adjusted for age, sex, chip, assement centre, and PC1 to PC 40.	For 1SMRsensitivity analyses, summary statistics (i.e., betaXG, sebetaXG, betaYG, sebetaYG, alphahatstar, sealphahatstar) were obtained from the linear regression adjusted for age, sex, chip, assement centre, and PC1 to PC 40.	For 1SMRsensitivity analyses, summary statistics (i.e., betaXG, sebetaXG, betaYG, sebetaYG, alphahatstar, sealphahatstar) were obtained from the linear regression adjusted for age, sex, chip, assement centre, and PC1 to PC 40.	For 1SMRsensitivity analyses, summary statistics (i.e., betaXG, sebetaXG, betaYG, sebetaYG, alphahatstar, sealphahatstar) were obtained from the linear regression adjusted for age, sex, chip, assement centre, and PC1 to PC 40.	For 1SMRsensitivity analyses, summary statistics (i.e., betaXG, sebetaXG, betaYG, sebetaYG, alphahatstar, sealphahatstar) were obtained from the linear regression adjusted for age, sex, chip, assement centre, and PC1 to PC 40.	For 1SMRsensitivity analyses, summary statistics (i.e., betaXG, sebetaXG, betaYG, sebetaYG, alphahatstar, sealphahatstar) were obtained from the linear regression adjusted for age, sex, chip, assement centre, and PC1 to PC 40.	For 1SMRsensitivity analyses, summary statistics (i.e., betaXG, sebetaXG, betaYG, sebetaYG, alphahatstar, sealphahatstar) were obtained from the linear regression adjusted for age, sex, chip, assement centre, and PC1 to PC 40.	For 1SMRsensitivity analyses, summary statistics (i.e., betaXG, sebetaXG, betaYG, sebetaYG, alphahatstar, sealphahatstar) were obtained from the linear regression adjusted for age, sex, chip, assement centre, and PC1 to PC 40.	For 1SMRsensitivity analyses, summary statistics (i.e., betaXG, sebetaXG, betaYG, sebetaYG, alphahatstar, sealphahatstar) were obtained from the linear regression adjusted for age, sex, chip, assement centre, and PC1 to PC 40.	For 1SMRsensitivity analyses, summary statistics (i.e., betaXG, sebetaXG, betaYG, sebetaYG, alphahatstar, sealphahatstar) were obtained from the linear regression adjusted for age, sex, chip, assement centre, and PC1 to PC 40.	For 1SMRsensitivity analyses, summary statistics (i.e., betaXG, sebetaXG, betaYG, sebetaYG, alphahatstar, sealphahatstar) were obtained from the linear regression adjusted for age, sex, chip, assement centre, and PC1 to PC 40.	For 1SMRsensitivity analyses, summary statistics (i.e., betaXG, sebetaXG, betaYG, sebetaYG, alphahatstar, sealphahatstar) were obtained from the linear regression adjusted for age, sex, chip, assement centre, and PC1 to PC 40.	For 1SMRsensitivity analyses, summary statistics (i.e., betaXG, sebetaXG, betaYG, sebetaYG, alphahatstar, sealphahatstar) were obtained from the linear regression adjusted for age, sex, chip, assement centre, and PC1 to PC 40.	For 1SMRsensitivity analyses, summary statistics (i.e., betaXG, sebetaXG, betaYG, sebetaYG, alphahatstar, sealphahatstar) were obtained from the linear regression adjusted for age, sex, chip, assement centre, and PC1 to PC 40.	For 1SMRsensitivity analyses, summary statistics (i.e., betaXG, sebetaXG, betaYG, sebetaYG, alphahatstar, sealphahatstar) were obtained from the linear regression adjusted for age, sex, chip, assement centre, and PC1 to PC 40.	For 1SMRsensitivity analyses, summary statistics (i.e., betaXG, sebetaXG, betaYG, sebetaYG, alphahatstar, sealphahatstar) were obtained from the linear regression adjusted for age, sex, chip, assement centre, and PC1 to PC 40.	For 1SMRsensitivity analyses, summary statistics (i.e., betaXG, sebetaXG, betaYG, sebetaYG, alphahatstar, sealphahatstar) were obtained from the linear regression adjusted for age, sex, chip, assement centre, and PC1 to PC 40.	For 1SMRsensitivity analyses, summary statistics (i.e., betaXG, sebetaXG, betaYG, sebetaYG, alphahatstar, sealphahatstar) were obtained from the linear regression adjusted for age, sex, chip, assement centre, and PC1 to PC 40.	For 1SMRsensitivity analyses, summary statistics (i.e., betaXG, sebetaXG, betaYG, sebetaYG, alphahatstar, sealphahatstar) were obtained from the linear regression adjusted for age, sex, chip, assement centre, and PC1 to PC 40.	For 1SMRsensitivity analyses, summary statistics (i.e., betaXG, sebetaXG, betaYG, sebetaYG, alphahatstar, sealphahatstar) were obtained from the linear regression adjusted for age, sex, chip, assement centre, and PC1 to PC 40.	For 1SMRsensitivity analyses, summary statistics (i.e., betaXG, sebetaXG, betaYG, sebetaYG, alphahatstar, sealphahatstar) were obtained from the linear regression adjusted for age, sex, chip, assement centre, and PC1 to PC 40.	For 1SMRsensitivity analyses, summary statistics (i.e., betaXG, sebetaXG, betaYG, sebetaYG, alphahatstar, sealphahatstar) were obtained from the linear regression adjusted for age, sex, chip, assement centre, and PC1 to PC 40.	For 1SMRsensitivity analyses, summary statistics (i.e., betaXG, sebetaXG, betaYG, sebetaYG, alphahatstar, sealphahatstar) were obtained from the linear regression adjusted for age, sex, chip, assement centre, and PC1 to PC 40.	For 1SMRsensitivity analyses, summary statistics (i.e., betaXG, sebetaXG, betaYG, sebetaYG, alphahatstar, sealphahatstar) were obtained from the linear regression adjusted for age, sex, chip, assement centre, and PC1 to PC 40.	For 1SMRsensitivity analyses, summary statistics (i.e., betaXG, sebetaXG, betaYG, sebetaYG, alphahatstar, sealphahatstar) were obtained from the linear regression adjusted for age, sex, chip, assement centre, and PC1 to PC 40.	For 1SMRsensitivity analyses, summary statistics (i.e., betaXG, sebetaXG, betaYG, sebetaYG, alphahatstar, sealphahatstar) were obtained from the linear regression adjusted for age, sex, chip, assement centre, and PC1 to PC 40.	For 1SMRsensitivity analyses, summary statistics (i.e., betaXG, sebetaXG, betaYG, sebetaYG, alphahatstar, sealphahatstar) were obtained from the linear regression adjusted for age, sex, chip, assement centre, and PC1 to PC 40.	For 1SMRsensitivity analyses, summary statistics (i.e., betaXG, sebetaXG, betaYG, sebetaYG, alphahatstar, sealphahatstar) were obtained from the linear regression adjusted for age, sex, chip, assement centre, and PC1 to PC 40.	For 1SMRsensitivity analyses, summary statistics (i.e., betaXG, sebetaXG, betaYG, sebetaYG, alphahatstar, sealphahatstar) were obtained from the linear regression adjusted for age, sex, chip, assement centre, and PC1 to PC 40.	For 1SMRsensitivity analyses, summary statistics (i.e., betaXG, sebetaXG, betaYG, sebetaYG, alphahatstar, sealphahatstar) were obtained from the linear regression adjusted for age, sex, chip, assement centre, and PC1 to PC 40.	For 1SMRsensitivity analyses, summary statistics (i.e., betaXG, sebetaXG, betaYG, sebetaYG, alphahatstar, sealphahatstar) were obtained from the linear regression adjusted for age, sex, chip, assement centre, and PC1 to PC 40.	For 1SMRsensitivity analyses, summary statistics (i.e., betaXG, sebetaXG, betaYG, sebetaYG, alphahatstar, sealphahatstar) were obtained from the linear regression adjusted for age, sex, chip, assement centre, and PC1 to PC 40.	For 1SMRsensitivity analyses, summary statistics (i.e., betaXG, sebetaXG, betaYG, sebetaYG, alphahatstar, sealphahatstar) were obtained from the linear regression adjusted for age, sex, chip, assement centre, and PC1 to PC 40.	For 1SMRsensitivity analyses, summary statistics (i.e., betaXG, sebetaXG, betaYG, sebetaYG, alphahatstar, sealphahatstar) were obtained from the linear regression adjusted for age, sex, chip, assement centre, and PC1 to PC 40.	For 1SMRsensitivity analyses, summary statistics (i.e., betaXG, sebetaXG, betaYG, sebetaYG, alphahatstar, sealphahatstar) were obtained from the linear regression adjusted for age, sex, chip, assement centre, and PC1 to PC 40.	For 1SMRsensitivity analyses, summary statistics (i.e., betaXG, sebetaXG, betaYG, sebetaYG, alphahatstar, sealphahatstar) were obtained from the linear regression adjusted for age, sex, chip, assement centre, and PC1 to PC 40.	For 1SMRsensitivity analyses, summary statistics (i.e., betaXG, sebetaXG, betaYG, sebetaYG, alphahatstar, sealphahatstar) were obtained from the linear regression adjusted for age, sex, chip, assement centre, and PC1 to PC 40.	For 1SMRsensitivity analyses, summary statistics (i.e., betaXG, sebetaXG, betaYG, sebetaYG, alphahatstar, sealphahatstar) were obtained from the linear regression adjusted for age, sex, chip, assement centre, and PC1 to PC 40.	For 1SMRsensitivity analyses, summary statistics (i.e., betaXG, sebetaXG, betaYG, sebetaYG, alphahatstar, sealphahatstar) were obtained from the linear regression adjusted for age, sex, chip, assement centre, and PC1 to PC 40.	For 1SMRsensitivity analyses, summary statistics (i.e., betaXG, sebetaXG, betaYG, sebetaYG, alphahatstar, sealphahatstar) were obtained from the linear regression adjusted for age, sex, chip, assement centre, and PC1 to PC 40.	For 1SMRsensitivity analyses, summary statistics (i.e., betaXG, sebetaXG, betaYG, sebetaYG, alphahatstar, sealphahatstar) were obtained from the linear regression adjusted for age, sex, chip, assement centre, and PC1 to PC 40.	For 1SMRsensitivity analyses, summary statistics (i.e., betaXG, sebetaXG, betaYG, sebetaYG, alphahatstar, sealphahatstar) were obtained from the linear regression adjusted for age, sex, chip, assement centre, and PC1 to PC 40.	For 1SMRsensitivity analyses, summary statistics (i.e., betaXG, sebetaXG, betaYG, sebetaYG, alphahatstar, sealphahatstar) were obtained from the linear regression adjusted for age, sex, chip, assement centre, and PC1 to PC 40.	For 1SMRsensitivity analyses, summary statistics (i.e., betaXG, sebetaXG, betaYG, sebetaYG, alphahatstar, sealphahatstar) were obtained from the linear regression adjusted for age, sex, chip, assement centre, and PC1 to PC 40.	For 1SMRsensitivity analyses, summary statistics (i.e., betaXG, sebetaXG, betaYG, sebetaYG, alphahatstar, sealphahatstar) were obtained from the linear regression adjusted for age, sex, chip, assement centre, and PC1 to PC 40.	For 1SMRsensitivity analyses, summary statistics (i.e., betaXG, sebetaXG, betaYG, sebetaYG, alphahatstar, sealphahatstar) were obtained from the linear regression adjusted for age, sex, chip, assement centre, and PC1 to PC 40.	For 1SMRsensitivity analyses, summary statistics (i.e., betaXG, sebetaXG, betaYG, sebetaYG, alphahatstar, sealphahatstar) were obtained from the linear regression adjusted for age, sex, chip, assement centre, and PC1 to PC 40.	For 1SMRsensitivity analyses, summary statistics (i.e., betaXG, sebetaXG, betaYG, sebetaYG, alphahatstar, sealphahatstar) were obtained from the linear regression adjusted for age, sex, chip, assement centre, and PC1 to PC 40.	For 1SMRsensitivity analyses, summary statistics (i.e., betaXG, sebetaXG, betaYG, sebetaYG, alphahatstar, sealphahatstar) were obtained from the linear regression adjusted for age, sex, chip, assement centre, and PC1 to PC 40.	For 1SMRsensitivity analyses, summary statistics (i.e., betaXG, sebetaXG, betaYG, sebetaYG, alphahatstar, sealphahatstar) were obtained from the linear regression adjusted for age, sex, chip, assement centre, and PC1 to PC 40.	For 1SMRsensitivity analyses, summary statistics (i.e., betaXG, sebetaXG, betaYG, sebetaYG, alphahatstar, sealphahatstar) were obtained from the linear regression adjusted for age, sex, chip, assement centre, and PC1 to PC 40.	For 1SMRsensitivity analyses, summary statistics (i.e., betaXG, sebetaXG, betaYG, sebetaYG, alphahatstar, sealphahatstar) were obtained from the linear regression adjusted for age, sex, chip, assement centre, and PC1 to PC 40.	For 1SMRsensitivity analyses, summary statistics (i.e., betaXG, sebetaXG, betaYG, sebetaYG, alphahatstar, sealphahatstar) were obtained from the linear regression adjusted for age, sex, chip, assement centre, and PC1 to PC 40.	For 1SMRsensitivity analyses, summary statistics (i.e., betaXG, sebetaXG, betaYG, sebetaYG, alphahatstar, sealphahatstar) were obtained from the linear regression adjusted for age, sex, chip, assement centre, and PC1 to PC 40.	For 1SMRsensitivity analyses, summary statistics (i.e., betaXG, sebetaXG, betaYG, sebetaYG, alphahatstar, sealphahatstar) were obtained from the linear regression adjusted for age, sex, chip, assement centre, and PC1 to PC 40.	For 1SMRsensitivity analyses, summary statistics (i.e., betaXG, sebetaXG, betaYG, sebetaYG, alphahatstar, sealphahatstar) were obtained from the linear regression adjusted for age, sex, chip, assement centre, and PC1 to PC 40.	For 1SMRsensitivity analyses, summary statistics (i.e., betaXG, sebetaXG, betaYG, sebetaYG, alphahatstar, sealphahatstar) were obtained from the linear regression adjusted for age, sex, chip, assement centre, and PC1 to PC 40.	For 1SMRsensitivity analyses, summary statistics (i.e., betaXG, sebetaXG, betaYG, sebetaYG, alphahatstar, sealphahatstar) were obtained from the linear regression adjusted for age, sex, chip, assement centre, and PC1 to PC 40.	For 1SMRsensitivity analyses, summary statistics (i.e., betaXG, sebetaXG, betaYG, sebetaYG, alphahatstar, sealphahatstar) were obtained from the linear regression adjusted for age, sex, chip, assement centre, and PC1 to PC 40.	For 1SMRsensitivity analyses, summary statistics (i.e., betaXG, sebetaXG, betaYG, sebetaYG, alphahatstar, sealphahatstar) were obtained from the linear regression adjusted for age, sex, chip, assement centre, and PC1 to PC 40.	For 1SMRsensitivity analyses, summary statistics (i.e., betaXG, sebetaXG, betaYG, sebetaYG, alphahatstar, sealphahatstar) were obtained from the linear regression adjusted for age, sex, chip, assement centre, and PC1 to PC 40.	For 1SMRsensitivity analyses, summary statistics (i.e., betaXG, sebetaXG, betaYG, sebetaYG, alphahatstar, sealphahatstar) were obtained from the linear regression adjusted for age, sex, chip, assement centre, and PC1 to PC 40.	For 1SMRsensitivity analyses, summary statistics (i.e., betaXG, sebetaXG, betaYG, sebetaYG, alphahatstar, sealphahatstar) were obtained from the linear regression adjusted for age, sex, chip, assement centre, and PC1 to PC 40.	For 1SMRsensitivity analyses, summary statistics (i.e., betaXG, sebetaXG, betaYG, sebetaYG, alphahatstar, sealphahatstar) were obtained from the linear regression adjusted for age, sex, chip, assement centre, and PC1 to PC 40.	For 1SMRsensitivity analyses, summary statistics (i.e., betaXG, sebetaXG, betaYG, sebetaYG, alphahatstar, sealphahatstar) were obtained from the linear regression adjusted for age, sex, chip, assement centre, and PC1 to PC 40.	For 1SMRsensitivity analyses, summary statistics (i.e., betaXG, sebetaXG, betaYG, sebetaYG, alphahatstar, sealphahatstar) were obtained from the linear regression adjusted for age, sex, chip, assement centre, and PC1 to PC 40.	For 1SMRsensitivity analyses, summary statistics (i.e., betaXG, sebetaXG, betaYG, sebetaYG, alphahatstar, sealphahatstar) were obtained from the linear regression adjusted for age, sex, chip, assement centre, and PC1 to PC 40.	For 1SMRsensitivity analyses, summary statistics (i.e., betaXG, sebetaXG, betaYG, sebetaYG, alphahatstar, sealphahatstar) were obtained from the linear regression adjusted for age, sex, chip, assement centre, and PC1 to PC 40.	For 1SMRsensitivity analyses, summary statistics (i.e., betaXG, sebetaXG, betaYG, sebetaYG, alphahatstar, sealphahatstar) were obtained from the linear regression adjusted for age, sex, chip, assement centre, and PC1 to PC 40.	For 1SMRsensitivity analyses, summary statistics (i.e., betaXG, sebetaXG, betaYG, sebetaYG, alphahatstar, sealphahatstar) were obtained from the linear regression adjusted for age, sex, chip, assement centre, and PC1 to PC 40.	For 1SMRsensitivity analyses, summary statistics (i.e., betaXG, sebetaXG, betaYG, sebetaYG, alphahatstar, sealphahatstar) were obtained from the linear regression adjusted for age, sex, chip, assement centre, and PC1 to PC 40.	For 1SMRsensitivity analyses, summary statistics (i.e., betaXG, sebetaXG, betaYG, sebetaYG, alphahatstar, sealphahatstar) were obtained from the linear regression adjusted for age, sex, chip, assement centre, and PC1 to PC 40.	For 1SMRsensitivity analyses, summary statistics (i.e., betaXG, sebetaXG, betaYG, sebetaYG, alphahatstar, sealphahatstar) were obtained from the linear regression adjusted for age, sex, chip, assement centre, and PC1 to PC 40.	For 1SMRsensitivity analyses, summary statistics (i.e., betaXG, sebetaXG, betaYG, sebetaYG, alphahatstar, sealphahatstar) were obtained from the linear regression adjusted for age, sex, chip, assement centre, and PC1 to PC 40.	For 1SMRsensitivity analyses, summary statistics (i.e., betaXG, sebetaXG, betaYG, sebetaYG, alphahatstar, sealphahatstar) were obtained from the linear regression adjusted for age, sex, chip, assement centre, and PC1 to PC 40.	For 1SMRsensitivity analyses, summary statistics (i.e., betaXG, sebetaXG, betaYG, sebetaYG, alphahatstar, sealphahatstar) were obtained from the linear regression adjusted for age, sex, chip, assement centre, and PC1 to PC 40.	For 1SMRsensitivity analyses, summary statistics (i.e., betaXG, sebetaXG, betaYG, sebetaYG, alphahatstar, sealphahatstar) were obtained from the linear regression adjusted for age, sex, chip, assement centre, and PC1 to PC 40.	For 1SMRsensitivity analyses, summary statistics (i.e., betaXG, sebetaXG, betaYG, sebetaYG, alphahatstar, sealphahatstar) were obtained from the linear regression adjusted for age, sex, chip, assement centre, and PC1 to PC 40.	For 1SMRsensitivity analyses, summary statistics (i.e., betaXG, sebetaXG, betaYG, sebetaYG, alphahatstar, sealphahatstar) were obtained from the linear regression adjusted for age, sex, chip, assement centre, and PC1 to PC 40.	For 1SMRsensitivity analyses, summary statistics (i.e., betaXG, sebetaXG, betaYG, sebetaYG, alphahatstar, sealphahatstar) were obtained from the linear regression adjusted for age, sex, chip, assement centre, and PC1 to PC 40.	For 1SMRsensitivity analyses, summary statistics (i.e., betaXG, sebetaXG, betaYG, sebetaYG, alphahatstar, sealphahatstar) were obtained from the linear regression adjusted for age, sex, chip, assement centre, and PC1 to PC 40.	For 1SMRsensitivity analyses, summary statistics (i.e., betaXG, sebetaXG, betaYG, sebetaYG, alphahatstar, sealphahatstar) were obtained from the linear regression adjusted for age, sex, chip, assement centre, and PC1 to PC 40.	For 1SMRsensitivity analyses, summary statistics (i.e., betaXG, sebetaXG, betaYG, sebetaYG, alphahatstar, sealphahatstar) were obtained from the linear regression adjusted for age, sex, chip, assement centre, and PC1 to PC 40.	For 1SMRsensitivity analyses, summary statistics (i.e., betaXG, sebetaXG, betaYG, sebetaYG, alphahatstar, sealphahatstar) were obtained from the linear regression adjusted for age, sex, chip, assement centre, and PC1 to PC 40.	For 1SMRsensitivity analyses, summary statistics (i.e., betaXG, sebetaXG, betaYG, sebetaYG, alphahatstar, sealphahatstar) were obtained from the linear regression adjusted for age, sex, chip, assement centre, and PC1 to PC 40.	For 1SMRsensitivity analyses, summary statistics (i.e., betaXG, sebetaXG, betaYG, sebetaYG, alphahatstar, sealphahatstar) were obtained from the linear regression adjusted for age, sex, chip, assement centre, and PC1 to PC 40.	For 1SMRsensitivity analyses, summary statistics (i.e., betaXG, sebetaXG, betaYG, sebetaYG, alphahatstar, sealphahatstar) were obtained from the linear regression adjusted for age, sex, chip, assement centre, and PC1 to PC 40.	For 1SMRsensitivity analyses, summary statistics (i.e., betaXG, sebetaXG, betaYG, sebetaYG, alphahatstar, sealphahatstar) were obtained from the linear regression adjusted for age, sex, chip, assement centre, and PC1 to PC 40.	For 1SMRsensitivity analyses, summary statistics (i.e., betaXG, sebetaXG, betaYG, sebetaYG, alphahatstar, sealphahatstar) were obtained from the linear regression adjusted for age, sex, chip, assement centre, and PC1 to PC 40.	For 1SMRsensitivity analyses, summary statistics (i.e., betaXG, sebetaXG, betaYG, sebetaYG, alphahatstar, sealphahatstar) were obtained from the linear regression adjusted for age, sex, chip, assement centre, and PC1 to PC 40.	For 1SMRsensitivity analyses, summary statistics (i.e., betaXG, sebetaXG, betaYG, sebetaYG, alphahatstar, sealphahatstar) were obtained from the linear regression adjusted for age, sex, chip, assement centre, and PC1 to PC 40.	For 1SMRsensitivity analyses, summary statistics (i.e., betaXG, sebetaXG, betaYG, sebetaYG, alphahatstar, sealphahatstar) were obtained from the linear regression adjusted for age, sex, chip, assement centre, and PC1 to PC 40.	For 1SMRsensitivity analyses, summary statistics (i.e., betaXG, sebetaXG, betaYG, sebetaYG, alphahatstar, sealphahatstar) were obtained from the linear regression adjusted for age, sex, chip, assement centre, and PC1 to PC 40.	For 1SMRsensitivity analyses, summary statistics (i.e., betaXG, sebetaXG, betaYG, sebetaYG, alphahatstar, sealphahatstar) were obtained from the linear regression adjusted for age, sex, chip, assement centre, and PC1 to PC 40.	For 1SMRsensitivity analyses, summary statistics (i.e., betaXG, sebetaXG, betaYG, sebetaYG, alphahatstar, sealphahatstar) were obtained from the linear regression adjusted for age, sex, chip, assement centre, and PC1 to PC 40.	For 1SMRsensitivity analyses, summary statistics (i.e., betaXG, sebetaXG, betaYG, sebetaYG, alphahatstar, sealphahatstar) were obtained from the linear regression adjusted for age, sex, chip, assement centre, and PC1 to PC 40.	For 1SMRsensitivity analyses, summary statistics (i.e., betaXG, sebetaXG, betaYG, sebetaYG, alphahatstar, sealphahatstar) were obtained from the linear regression adjusted for age, sex, chip, assement centre, and PC1 to PC 40.	For 1SMRsensitivity analyses, summary statistics (i.e., betaXG, sebetaXG, betaYG, sebetaYG, alphahatstar, sealphahatstar) were obtained from the linear regression adjusted for age, sex, chip, assement centre, and PC1 to PC 40.	For 1SMRsensitivity analyses, summary statistics (i.e., betaXG, sebetaXG, betaYG, sebetaYG, alphahatstar, sealphahatstar) were obtained from the linear regression adjusted for age, sex, chip, assement centre, and PC1 to PC 40.	For 1SMRsensitivity analyses, summary statistics (i.e., betaXG, sebetaXG, betaYG, sebetaYG, alphahatstar, sealphahatstar) were obtained from the linear regression adjusted for age, sex, chip, assement centre, and PC1 to PC 40.	For 1SMRsensitivity analyses, summary statistics (i.e., betaXG, sebetaXG, betaYG, sebetaYG, alphahatstar, sealphahatstar) were obtained from the linear regression adjusted for age, sex, chip, assement centre, and PC1 to PC 40.	For 1SMRsensitivity analyses, summary statistics (i.e., betaXG, sebetaXG, betaYG, sebetaYG, alphahatstar, sealphahatstar) were obtained from the linear regression adjusted for age, sex, chip, assement centre, and PC1 to PC 40.	For 1SMRsensitivity analyses, summary statistics (i.e., betaXG, sebetaXG, betaYG, sebetaYG, alphahatstar, sealphahatstar) were obtained from the linear regression adjusted for age, sex, chip, assement centre, and PC1 to PC 40.	For 1SMRsensitivity analyses, summary statistics (i.e., betaXG, sebetaXG, betaYG, sebetaYG, alphahatstar, sealphahatstar) were obtained from the linear regression adjusted for age, sex, chip, assement centre, and PC1 to PC 40.	For 1SMRsensitivity analyses, summary statistics (i.e., betaXG, sebetaXG, betaYG, sebetaYG, alphahatstar, sealphahatstar) were obtained from the linear regression adjusted for age, sex, chip, assement centre, and PC1 to PC 40.	For 1SMRsensitivity analyses, summary statistics (i.e., betaXG, sebetaXG, betaYG, sebetaYG, alphahatstar, sealphahatstar) were obtained from the linear regression adjusted for
