## Supplementary Tables for "Assessing the causal role of sleep traits on glycated haemoglobin: a Mendelian randomization study" (part 2 of 3)

 age, sex, chip, assement centre, and PC1 to PC 40.	For 1SMRsensitivity analyses, summary statistics (i.e., betaXG, sebetaXG, betaYG, sebetaYG, alphahatstar, sealphahatstar) were obtained from the linear regression adjusted for age, sex, chip, assement centre, and PC1 to PC 40.	For 1SMRsensitivity analyses, summary statistics (i.e., betaXG, sebetaXG, betaYG, sebetaYG, alphahatstar, sealphahatstar) were obtained from the linear regression adjusted for age, sex, chip, assement centre, and PC1 to PC 40.	For 1SMRsensitivity analyses, summary statistics (i.e., betaXG, sebetaXG, betaYG, sebetaYG, alphahatstar, sealphahatstar) were obtained from the linear regression adjusted for age, sex, chip, assement centre, and PC1 to PC 40.	For 1SMRsensitivity analyses, summary statistics (i.e., betaXG, sebetaXG, betaYG, sebetaYG, alphahatstar, sealphahatstar) were obtained from the linear regression adjusted for age, sex, chip, assement centre, and PC1 to PC 40.	For 1SMRsensitivity analyses, summary statistics (i.e., betaXG, sebetaXG, betaYG, sebetaYG, alphahatstar, sealphahatstar) were obtained from the linear regression adjusted for age, sex, chip, assement centre, and PC1 to PC 40.	For 1SMRsensitivity analyses, summary statistics (i.e., betaXG, sebetaXG, betaYG, sebetaYG, alphahatstar, sealphahatstar) were obtained from the linear regression adjusted for age, sex, chip, assement centre, and PC1 to PC 40.	For 1SMRsensitivity analyses, summary statistics (i.e., betaXG, sebetaXG, betaYG, sebetaYG, alphahatstar, sealphahatstar) were obtained from the linear regression adjusted for age, sex, chip, assement centre, and PC1 to PC 40.	For 1SMRsensitivity analyses, summary statistics (i.e., betaXG, sebetaXG, betaYG, sebetaYG, alphahatstar, sealphahatstar) were obtained from the linear regression adjusted for age, sex, chip, assement centre, and PC1 to PC 40.	For 1SMRsensitivity analyses, summary statistics (i.e., betaXG, sebetaXG, betaYG, sebetaYG, alphahatstar, sealphahatstar) were obtained from the linear regression adjusted for age, sex, chip, assement centre, and PC1 to PC 40.	For 1SMRsensitivity analyses, summary statistics (i.e., betaXG, sebetaXG, betaYG, sebetaYG, alphahatstar, sealphahatstar) were obtained from the linear regression adjusted for age, sex, chip, assement centre, and PC1 to PC 40.	For 1SMRsensitivity analyses, summary statistics (i.e., betaXG, sebetaXG, betaYG, sebetaYG, alphahatstar, sealphahatstar) were obtained from the linear regression adjusted for age, sex, chip, assement centre, and PC1 to PC 40.	For 1SMRsensitivity analyses, summary statistics (i.e., betaXG, sebetaXG, betaYG, sebetaYG, alphahatstar, sealphahatstar) were obtained from the linear regression adjusted for age, sex, chip, assement centre, and PC1 to PC 40.	For 1SMRsensitivity analyses, summary statistics (i.e., betaXG, sebetaXG, betaYG, sebetaYG, alphahatstar, sealphahatstar) were obtained from the linear regression adjusted for age, sex, chip, assement centre, and PC1 to PC 40.	For 1SMRsensitivity analyses, summary statistics (i.e., betaXG, sebetaXG, betaYG, sebetaYG, alphahatstar, sealphahatstar) were obtained from the linear regression adjusted for age, sex, chip, assement centre, and PC1 to PC 40.	For 1SMRsensitivity analyses, summary statistics (i.e., betaXG, sebetaXG, betaYG, sebetaYG, alphahatstar, sealphahatstar) were obtained from the linear regression adjusted for age, sex, chip, assement centre, and PC1 to PC 40.	For 1SMRsensitivity analyses, summary statistics (i.e., betaXG, sebetaXG, betaYG, sebetaYG, alphahatstar, sealphahatstar) were obtained from the linear regression adjusted for age, sex, chip, assement centre, and PC1 to PC 40.	For 1SMRsensitivity analyses, summary statistics (i.e., betaXG, sebetaXG, betaYG, sebetaYG, alphahatstar, sealphahatstar) were obtained from the linear regression adjusted for age, sex, chip, assement centre, and PC1 to PC 40.	For 1SMRsensitivity analyses, summary statistics (i.e., betaXG, sebetaXG, betaYG, sebetaYG, alphahatstar, sealphahatstar) were obtained from the linear regression adjusted for age, sex, chip, assement centre, and PC1 to PC 40.	For 1SMRsensitivity analyses, summary statistics (i.e., betaXG, sebetaXG, betaYG, sebetaYG, alphahatstar, sealphahatstar) were obtained from the linear regression adjusted for age, sex, chip, assement centre, and PC1 to PC 40.	For 1SMRsensitivity analyses, summary statistics (i.e., betaXG, sebetaXG, betaYG, sebetaYG, alphahatstar, sealphahatstar) were obtained from the linear regression adjusted for age, sex, chip, assement centre, and PC1 to PC 40.	For 1SMRsensitivity analyses, summary statistics (i.e., betaXG, sebetaXG, betaYG, sebetaYG, alphahatstar, sealphahatstar) were obtained from the linear regression adjusted for age, sex, chip, assement centre, and PC1 to PC 40.	For 1SMRsensitivity analyses, summary statistics (i.e., betaXG, sebetaXG, betaYG, sebetaYG, alphahatstar, sealphahatstar) were obtained from the linear regression adjusted for age, sex, chip, assement centre, and PC1 to PC 40.	For 1SMRsensitivity analyses, summary statistics (i.e., betaXG, sebetaXG, betaYG, sebetaYG, alphahatstar, sealphahatstar) were obtained from the linear regression adjusted for age, sex, chip, assement centre, and PC1 to PC 40.	For 1SMRsensitivity analyses, summary statistics (i.e., betaXG, sebetaXG, betaYG, sebetaYG, alphahatstar, sealphahatstar) were obtained from the linear regression adjusted for age, sex, chip, assement centre, and PC1 to PC 40.	For 1SMRsensitivity analyses, summary statistics (i.e., betaXG, sebetaXG, betaYG, sebetaYG, alphahatstar, sealphahatstar) were obtained from the linear regression adjusted for age, sex, chip, assement centre, and PC1 to PC 40.	For 1SMRsensitivity analyses, summary statistics (i.e., betaXG, sebetaXG, betaYG, sebetaYG, alphahatstar, sealphahatstar) were obtained from the linear regression adjusted for age, sex, chip, assement centre, and PC1 to PC 40.	For 1SMRsensitivity analyses, summary statistics (i.e., betaXG, sebetaXG, betaYG, sebetaYG, alphahatstar, sealphahatstar) were obtained from the linear regression adjusted for age, sex, chip, assement centre, and PC1 to PC 40.	For 1SMRsensitivity analyses, summary statistics (i.e., betaXG, sebetaXG, betaYG, sebetaYG, alphahatstar, sealphahatstar) were obtained from the linear regression adjusted for age, sex, chip, assement centre, and PC1 to PC 40.	For 1SMRsensitivity analyses, summary statistics (i.e., betaXG, sebetaXG, betaYG, sebetaYG, alphahatstar, sealphahatstar) were obtained from the linear regression adjusted for age, sex, chip, assement centre, and PC1 to PC 40.	For 1SMRsensitivity analyses, summary statistics (i.e., betaXG, sebetaXG, betaYG, sebetaYG, alphahatstar, sealphahatstar) were obtained from the linear regression adjusted for age, sex, chip, assement centre, and PC1 to PC 40.	For 1SMRsensitivity analyses, summary statistics (i.e., betaXG, sebetaXG, betaYG, sebetaYG, alphahatstar, sealphahatstar) were obtained from the linear regression adjusted for age, sex, chip, assement centre, and PC1 to PC 40.	For 1SMRsensitivity analyses, summary statistics (i.e., betaXG, sebetaXG, betaYG, sebetaYG, alphahatstar, sealphahatstar) were obtained from the linear regression adjusted for age, sex, chip, assement centre, and PC1 to PC 40.	For 1SMRsensitivity analyses, summary statistics (i.e., betaXG, sebetaXG, betaYG, sebetaYG, alphahatstar, sealphahatstar) were obtained from the linear regression adjusted for age, sex, chip, assement centre, and PC1 to PC 40.	For 1SMRsensitivity analyses, summary statistics (i.e., betaXG, sebetaXG, betaYG, sebetaYG, alphahatstar, sealphahatstar) were obtained from the linear regression adjusted for age, sex, chip, assement centre, and PC1 to PC 40.	For 1SMRsensitivity analyses, summary statistics (i.e., betaXG, sebetaXG, betaYG, sebetaYG, alphahatstar, sealphahatstar) were obtained from the linear regression adjusted for age, sex, chip, assement centre, and PC1 to PC 40.	For 1SMRsensitivity analyses, summary statistics (i.e., betaXG, sebetaXG, betaYG, sebetaYG, alphahatstar, sealphahatstar) were obtained from the linear regression adjusted for age, sex, chip, assement centre, and PC1 to PC 40.	For 1SMRsensitivity analyses, summary statistics (i.e., betaXG, sebetaXG, betaYG, sebetaYG, alphahatstar, sealphahatstar) were obtained from the linear regression adjusted for age, sex, chip, assement centre, and PC1 to PC 40.	For 1SMRsensitivity analyses, summary statistics (i.e., betaXG, sebetaXG, betaYG, sebetaYG, alphahatstar, sealphahatstar) were obtained from the linear regression adjusted for age, sex, chip, assement centre, and PC1 to PC 40.	For 1SMRsensitivity analyses, summary statistics (i.e., betaXG, sebetaXG, betaYG, sebetaYG, alphahatstar, sealphahatstar) were obtained from the linear regression adjusted for age, sex, chip, assement centre, and PC1 to PC 40.	For 1SMRsensitivity analyses, summary statistics (i.e., betaXG, sebetaXG, betaYG, sebetaYG, alphahatstar, sealphahatstar) were obtained from the linear regression adjusted for age, sex, chip, assement centre, and PC1 to PC 40.	For 1SMRsensitivity analyses, summary statistics (i.e., betaXG, sebetaXG, betaYG, sebetaYG, alphahatstar, sealphahatstar) were obtained from the linear regression adjusted for age, sex, chip, assement centre, and PC1 to PC 40.	For 1SMRsensitivity analyses, summary statistics (i.e., betaXG, sebetaXG, betaYG, sebetaYG, alphahatstar, sealphahatstar) were obtained from the linear regression adjusted for age, sex, chip, assement centre, and PC1 to PC 40.	For 1SMRsensitivity analyses, summary statistics (i.e., betaXG, sebetaXG, betaYG, sebetaYG, alphahatstar, sealphahatstar) were obtained from the linear regression adjusted for age, sex, chip, assement centre, and PC1 to PC 40.	For 1SMRsensitivity analyses, summary statistics (i.e., betaXG, sebetaXG, betaYG, sebetaYG, alphahatstar, sealphahatstar) were obtained from the linear regression adjusted for age, sex, chip, assement centre, and PC1 to PC 40.	For 1SMRsensitivity analyses, summary statistics (i.e., betaXG, sebetaXG, betaYG, sebetaYG, alphahatstar, sealphahatstar) were obtained from the linear regression adjusted for age, sex, chip, assement centre, and PC1 to PC 40.	For 1SMRsensitivity analyses, summary statistics (i.e., betaXG, sebetaXG, betaYG, sebetaYG, alphahatstar, sealphahatstar) were obtained from the linear regression adjusted for age, sex, chip, assement centre, and PC1 to PC 40.	For 1SMRsensitivity analyses, summary statistics (i.e., betaXG, sebetaXG, betaYG, sebetaYG, alphahatstar, sealphahatstar) were obtained from the linear regression adjusted for age, sex, chip, assement centre, and PC1 to PC 40.	For 1SMRsensitivity analyses, summary statistics (i.e., betaXG, sebetaXG, betaYG, sebetaYG, alphahatstar, sealphahatstar) were obtained from the linear regression adjusted for age, sex, chip, assement centre, and PC1 to PC 40.	For 1SMRsensitivity analyses, summary statistics (i.e., betaXG, sebetaXG, betaYG, sebetaYG, alphahatstar, sealphahatstar) were obtained from the linear regression adjusted for age, sex, chip, assement centre, and PC1 to PC 40.	For 1SMRsensitivity analyses, summary statistics (i.e., betaXG, sebetaXG, betaYG, sebetaYG, alphahatstar, sealphahatstar) were obtained from the linear regression adjusted for age, sex, chip, assement centre, and PC1 to PC 40.	For 1SMRsensitivity analyses, summary statistics (i.e., betaXG, sebetaXG, betaYG, sebetaYG, alphahatstar, sealphahatstar) were obtained from the linear regression adjusted for age, sex, chip, assement centre, and PC1 to PC 40.	For 1SMRsensitivity analyses, summary statistics (i.e., betaXG, sebetaXG, betaYG, sebetaYG, alphahatstar, sealphahatstar) were obtained from the linear regression adjusted for age, sex, chip, assement centre, and PC1 to PC 40.	For 1SMRsensitivity analyses, summary statistics (i.e., betaXG, sebetaXG, betaYG, sebetaYG, alphahatstar, sealphahatstar) were obtained from the linear regression adjusted for age, sex, chip, assement centre, and PC1 to PC 40.	For 1SMRsensitivity analyses, summary statistics (i.e., betaXG, sebetaXG, betaYG, sebetaYG, alphahatstar, sealphahatstar) were obtained from the linear regression adjusted for age, sex, chip, assement centre, and PC1 to PC 40.	For 1SMRsensitivity analyses, summary statistics (i.e., betaXG, sebetaXG, betaYG, sebetaYG, alphahatstar, sealphahatstar) were obtained from the linear regression adjusted for age, sex, chip, assement centre, and PC1 to PC 40.	For 1SMRsensitivity analyses, summary statistics (i.e., betaXG, sebetaXG, betaYG, sebetaYG, alphahatstar, sealphahatstar) were obtained from the linear regression adjusted for age, sex, chip, assement centre, and PC1 to PC 40.	For 1SMRsensitivity analyses, summary statistics (i.e., betaXG, sebetaXG, betaYG, sebetaYG, alphahatstar, sealphahatstar) were obtained from the linear regression adjusted for age, sex, chip, assement centre, and PC1 to PC 40.	For 1SMRsensitivity analyses, summary statistics (i.e., betaXG, sebetaXG, betaYG, sebetaYG, alphahatstar, sealphahatstar) were obtained from the linear regression adjusted for age, sex, chip, assement centre, and PC1 to PC 40.	For 1SMRsensitivity analyses, summary statistics (i.e., betaXG, sebetaXG, betaYG, sebetaYG, alphahatstar, sealphahatstar) were obtained from the linear regression adjusted for age, sex, chip, assement centre, and PC1 to PC 40.	For 1SMRsensitivity analyses, summary statistics (i.e., betaXG, sebetaXG, betaYG, sebetaYG, alphahatstar, sealphahatstar) were obtained from the linear regression adjusted for age, sex, chip, assement centre, and PC1 to PC 40.	For 1SMRsensitivity analyses, summary statistics (i.e., betaXG, sebetaXG, betaYG, sebetaYG, alphahatstar, sealphahatstar) were obtained from the linear regression adjusted for age, sex, chip, assement centre, and PC1 to PC 40.	For 1SMRsensitivity analyses, summary statistics (i.e., betaXG, sebetaXG, betaYG, sebetaYG, alphahatstar, sealphahatstar) were obtained from the linear regression adjusted for age, sex, chip, assement centre, and PC1 to PC 40.	For 1SMRsensitivity analyses, summary statistics (i.e., betaXG, sebetaXG, betaYG, sebetaYG, alphahatstar, sealphahatstar) were obtained from the linear regression adjusted for age, sex, chip, assement centre, and PC1 to PC 40.	For 1SMRsensitivity analyses, summary statistics (i.e., betaXG, sebetaXG, betaYG, sebetaYG, alphahatstar, sealphahatstar) were obtained from the linear regression adjusted for age, sex, chip, assement centre, and PC1 to PC 40.	For 1SMRsensitivity analyses, summary statistics (i.e., betaXG, sebetaXG, betaYG, sebetaYG, alphahatstar, sealphahatstar) were obtained from the linear regression adjusted for age, sex, chip, assement centre, and PC1 to PC 40.	For 1SMRsensitivity analyses, summary statistics (i.e., betaXG, sebetaXG, betaYG, sebetaYG, alphahatstar, sealphahatstar) were obtained from the linear regression adjusted for age, sex, chip, assement centre, and PC1 to PC 40.	For 1SMRsensitivity analyses, summary statistics (i.e., betaXG, sebetaXG, betaYG, sebetaYG, alphahatstar, sealphahatstar) were obtained from the linear regression adjusted for age, sex, chip, assement centre, and PC1 to PC 40.	For 1SMRsensitivity analyses, summary statistics (i.e., betaXG, sebetaXG, betaYG, sebetaYG, alphahatstar, sealphahatstar) were obtained from the linear regression adjusted for age, sex, chip, assement centre, and PC1 to PC 40.	For 1SMRsensitivity analyses, summary statistics (i.e., betaXG, sebetaXG, betaYG, sebetaYG, alphahatstar, sealphahatstar) were obtained from the linear regression adjusted for age, sex, chip, assement centre, and PC1 to PC 40.	For 1SMRsensitivity analyses, summary statistics (i.e., betaXG, sebetaXG, betaYG, sebetaYG, alphahatstar, sealphahatstar) were obtained from the linear regression adjusted for age, sex, chip, assement centre, and PC1 to PC 40.	For 1SMRsensitivity analyses, summary statistics (i.e., betaXG, sebetaXG, betaYG, sebetaYG, alphahatstar, sealphahatstar) were obtained from the linear regression adjusted for age, sex, chip, assement centre, and PC1 to PC 40.	For 1SMRsensitivity analyses, summary statistics (i.e., betaXG, sebetaXG, betaYG, sebetaYG, alphahatstar, sealphahatstar) were obtained from the linear regression adjusted for age, sex, chip, assement centre, and PC1 to PC 40.	For 1SMRsensitivity analyses, summary statistics (i.e., betaXG, sebetaXG, betaYG, sebetaYG, alphahatstar, sealphahatstar) were obtained from the linear regression adjusted for age, sex, chip, assement centre, and PC1 to PC 40.	For 1SMRsensitivity analyses, summary statistics (i.e., betaXG, sebetaXG, betaYG, sebetaYG, alphahatstar, sealphahatstar) were obtained from the linear regression adjusted for age, sex, chip, assement centre, and PC1 to PC 40.	For 1SMRsensitivity analyses, summary statistics (i.e., betaXG, sebetaXG, betaYG, sebetaYG, alphahatstar, sealphahatstar) were obtained from the linear regression adjusted for age, sex, chip, assement centre, and PC1 to PC 40.	For 1SMRsensitivity analyses, summary statistics (i.e., betaXG, sebetaXG, betaYG, sebetaYG, alphahatstar, sealphahatstar) were obtained from the linear regression adjusted for age, sex, chip, assement centre, and PC1 to PC 40.	For 1SMRsensitivity analyses, summary statistics (i.e., betaXG, sebetaXG, betaYG, sebetaYG, alphahatstar, sealphahatstar) were obtained from the linear regression adjusted for age, sex, chip, assement centre, and PC1 to PC 40.	For 1SMRsensitivity analyses, summary statistics (i.e., betaXG, sebetaXG, betaYG, sebetaYG, alphahatstar, sealphahatstar) were obtained from the linear regression adjusted for age, sex, chip, assement centre, and PC1 to PC 40.	For 1SMRsensitivity analyses, summary statistics (i.e., betaXG, sebetaXG, betaYG, sebetaYG, alphahatstar, sealphahatstar) were obtained from the linear regression adjusted for age, sex, chip, assement centre, and PC1 to PC 40.	For 1SMRsensitivity analyses, summary statistics (i.e., betaXG, sebetaXG, betaYG, sebetaYG, alphahatstar, sealphahatstar) were obtained from the linear regression adjusted for age, sex, chip, assement centre, and PC1 to PC 40.	For 1SMRsensitivity analyses, summary statistics (i.e., betaXG, sebetaXG, betaYG, sebetaYG, alphahatstar, sealphahatstar) were obtained from the linear regression adjusted for age, sex, chip, assement centre, and PC1 to PC 40.	For 1SMRsensitivity analyses, summary statistics (i.e., betaXG, sebetaXG, betaYG, sebetaYG, alphahatstar, sealphahatstar) were obtained from the linear regression adjusted for age, sex, chip, assement centre, and PC1 to PC 40.	For 1SMRsensitivity analyses, summary statistics (i.e., betaXG, sebetaXG, betaYG, sebetaYG, alphahatstar, sealphahatstar) were obtained from the linear regression adjusted for age, sex, chip, assement centre, and PC1 to PC 40.	For 1SMRsensitivity analyses, summary statistics (i.e., betaXG, sebetaXG, betaYG, sebetaYG, alphahatstar, sealphahatstar) were obtained from the linear regression adjusted for age, sex, chip, assement centre, and PC1 to PC 40.	For 1SMRsensitivity analyses, summary statistics (i.e., betaXG, sebetaXG, betaYG, sebetaYG, alphahatstar, sealphahatstar) were obtained from the linear regression adjusted for age, sex, chip, assement centre, and PC1 to PC 40.	For 1SMRsensitivity analyses, summary statistics (i.e., betaXG, sebetaXG, betaYG, sebetaYG, alphahatstar, sealphahatstar) were obtained from the linear regression adjusted for age, sex, chip, assement centre, and PC1 to PC 40.	For 1SMRsensitivity analyses, summary statistics (i.e., betaXG, sebetaXG, betaYG, sebetaYG, alphahatstar, sealphahatstar) were obtained from the linear regression adjusted for age, sex, chip, assement centre, and PC1 to PC 40.	For 1SMRsensitivity analyses, summary statistics (i.e., betaXG, sebetaXG, betaYG, sebetaYG, alphahatstar, sealphahatstar) were obtained from the linear regression adjusted for age, sex, chip, assement centre, and PC1 to PC 40.	For 1SMRsensitivity analyses, summary statistics (i.e., betaXG, sebetaXG, betaYG, sebetaYG, alphahatstar, sealphahatstar) were obtained from the linear regression adjusted for age, sex, chip, assement centre, and PC1 to PC 40.	For 1SMRsensitivity analyses, summary statistics (i.e., betaXG, sebetaXG, betaYG, sebetaYG, alphahatstar, sealphahatstar) were obtained from the linear regression adjusted for age, sex, chip, assement centre, and PC1 to PC 40.	For 1SMRsensitivity analyses, summary statistics (i.e., betaXG, sebetaXG, betaYG, sebetaYG, alphahatstar, sealphahatstar) were obtained from the linear regression adjusted for age, sex, chip, assement centre, and PC1 to PC 40.	For 1SMRsensitivity analyses, summary statistics (i.e., betaXG, sebetaXG, betaYG, sebetaYG, alphahatstar, sealphahatstar) were obtained from the linear regression adjusted for age, sex, chip, assement centre, and PC1 to PC 40.	For 1SMRsensitivity analyses, summary statistics (i.e., betaXG, sebetaXG, betaYG, sebetaYG, alphahatstar, sealphahatstar) were obtained from the linear regression adjusted for age, sex, chip, assement centre, and PC1 to PC 40.	For 1SMRsensitivity analyses, summary statistics (i.e., betaXG, sebetaXG, betaYG, sebetaYG, alphahatstar, sealphahatstar) were obtained from the linear regression adjusted for age, sex, chip, assement centre, and PC1 to PC 40.	For 1SMRsensitivity analyses, summary statistics (i.e., betaXG, sebetaXG, betaYG, sebetaYG, alphahatstar, sealphahatstar) were obtained from the linear regression adjusted for age, sex, chip, assement centre, and PC1 to PC 40.	For 1SMRsensitivity analyses, summary statistics (i.e., betaXG, sebetaXG, betaYG, sebetaYG, alphahatstar, sealphahatstar) were obtained from the linear regression adjusted for age, sex, chip, assement centre, and PC1 to PC 40.	For 1SMRsensitivity analyses, summary statistics (i.e., betaXG, sebetaXG, betaYG, sebetaYG, alphahatstar, sealphahatstar) were obtained from the linear regression adjusted for age, sex, chip, assement centre, and PC1 to PC 40.	For 1SMRsensitivity analyses, summary statistics (i.e., betaXG, sebetaXG, betaYG, sebetaYG, alphahatstar, sealphahatstar) were obtained from the linear regression adjusted for age, sex, chip, assement centre, and PC1 to PC 40.	For 1SMRsensitivity analyses, summary statistics (i.e., betaXG, sebetaXG, betaYG, sebetaYG, alphahatstar, sealphahatstar) were obtained from the linear regression adjusted for age, sex, chip, assement centre, and PC1 to PC 40.	For 1SMRsensitivity analyses, summary statistics (i.e., betaXG, sebetaXG, betaYG, sebetaYG, alphahatstar, sealphahatstar) were obtained from the linear regression adjusted for age, sex, chip, assement centre, and PC1 to PC 40.	For 1SMRsensitivity analyses, summary statistics (i.e., betaXG, sebetaXG, betaYG, sebetaYG, alphahatstar, sealphahatstar) were obtained from the linear regression adjusted for age, sex, chip, assement centre, and PC1 to PC 40.	For 1SMRsensitivity analyses, summary statistics (i.e., betaXG, sebetaXG, betaYG, sebetaYG, alphahatstar, sealphahatstar) were obtained from the linear regression adjusted for age, sex, chip, assement centre, and PC1 to PC 40.	For 1SMRsensitivity analyses, summary statistics (i.e., betaXG, sebetaXG, betaYG, sebetaYG, alphahatstar, sealphahatstar) were obtained from the linear regression adjusted for age, sex, chip, assement centre, and PC1 to PC 40.	For 1SMRsensitivity analyses, summary statistics (i.e., betaXG, sebetaXG, betaYG, sebetaYG, alphahatstar, sealphahatstar) were obtained from the linear regression adjusted for age, sex, chip, assement centre, and PC1 to PC 40.	For 1SMRsensitivity analyses, summary statistics (i.e., betaXG, sebetaXG, betaYG, sebetaYG, alphahatstar, sealphahatstar) were obtained from the linear regression adjusted for age, sex, chip, assement centre, and PC1 to PC 40.	For 1SMRsensitivity analyses, summary statistics (i.e., betaXG, sebetaXG, betaYG, sebetaYG, alphahatstar, sealphahatstar) were obtained from the linear regression adjusted for age, sex, chip, assement centre, and PC1 to PC 40.	For 1SMRsensitivity analyses, summary statistics (i.e., betaXG, sebetaXG, betaYG, sebetaYG, alphahatstar, sealphahatstar) were obtained from the linear regression adjusted for age, sex, chip, assement centre, and PC1 to PC 40.	For 1SMRsensitivity analyses, summary statistics (i.e., betaXG, sebetaXG, betaYG, sebetaYG, alphahatstar, sealphahatstar) were obtained from the linear regression adjusted for age, sex, chip, assement centre, and PC1 to PC 40.	For 1SMRsensitivity analyses, summary statistics (i.e., betaXG, sebetaXG, betaYG, sebetaYG, alphahatstar, sealphahatstar) were obtained from the linear regression adjusted for age, sex, chip, assement centre, and PC1 to PC 40.	For 1SMRsensitivity analyses, summary statistics (i.e., betaXG, sebetaXG, betaYG, sebetaYG, alphahatstar, sealphahatstar) were obtained from the linear regression adjusted for age, sex, chip, assement centre, and PC1 to PC 40.	For 1SMRsensitivity analyses, summary statistics (i.e., betaXG, sebetaXG, betaYG, sebetaYG, alphahatstar, sealphahatstar) were obtained from the linear regression adjusted for age, sex, chip, assement centre, and PC1 to PC 40.	For 1SMRsensitivity analyses, summary statistics (i.e., betaXG, sebetaXG, betaYG, sebetaYG, alphahatstar, sealphahatstar) were obtained from the linear regression adjusted for age, sex, chip, assement centre, and PC1 to PC 40.	For 1SMRsensitivity analyses, summary statistics (i.e., betaXG, sebetaXG, betaYG, sebetaYG, alphahatstar, sealphahatstar) were obtained from the linear regression adjusted for age, sex, chip, assement centre, and PC1 to PC 40.	For 1SMRsensitivity analyses, summary statistics (i.e., betaXG, sebetaXG, betaYG, sebetaYG, alphahatstar, sealphahatstar) were obtained from the linear regression adjusted for age, sex, chip, assement centre, and PC1 to PC 40.	For 1SMRsensitivity analyses, summary statistics (i.e., betaXG, sebetaXG, betaYG, sebetaYG, alphahatstar, sealphahatstar) were obtained from the linear regression adjusted for age, sex, chip, assement centre, and PC1 to PC 40.	For 1SMRsensitivity analyses, summary statistics (i.e., betaXG, sebetaXG, betaYG, sebetaYG, alphahatstar, sealphahatstar) were obtained from the linear regression adjusted for age, sex, chip, assement centre, and PC1 to PC 40.	For 1SMRsensitivity analyses, summary statistics (i.e., betaXG, sebetaXG, betaYG, sebetaYG, alphahatstar, sealphahatstar) were obtained from the linear regression adjusted for age, sex, chip, assement centre, and PC1 to PC 40.	For 1SMRsensitivity analyses, summary statistics (i.e., betaXG, sebetaXG, betaYG, sebetaYG, alphahatstar, sealphahatstar) were obtained from the linear regression adjusted for age, sex, chip, assement centre, and PC1 to PC 40.	For 1SMRsensitivity analyses, summary statistics (i.e., betaXG, sebetaXG, betaYG, sebetaYG, alphahatstar, sealphahatstar) were obtained from the linear regression adjusted for age, sex, chip, assement centre, and PC1 to PC 40.	For 1SMRsensitivity analyses, summary statistics (i.e., betaXG, sebetaXG, betaYG, sebetaYG, alphahatstar, sealphahatstar) were obtained from the linear regression adjusted for age, sex, chip, assement centre, and PC1 to PC 40.	For 1SMRsensitivity analyses, summary statistics (i.e., betaXG, sebetaXG, betaYG, sebetaYG, alphahatstar, sealphahatstar) were obtained from the linear regression adjusted for age, sex, chip, assement centre, and PC1 to PC 40.	For 1SMRsensitivity analyses, summary statistics (i.e., betaXG, sebetaXG, betaYG, sebetaYG, alphahatstar, sealphahatstar) were obtained from the linear regression adjusted for age, sex, chip, assement centre, and PC1 to PC 40.	For 1SMRsensitivity analyses, summary statistics (i.e., betaXG, sebetaXG, betaYG, sebetaYG, alphahatstar, sealphahatstar) were obtained from the linear regression adjusted for age, sex, chip, assement centre, and PC1 to PC 40.	For 1SMRsensitivity analyses, summary statistics (i.e., betaXG, sebetaXG, betaYG, sebetaYG, alphahatstar, sealphahatstar) were obtained from the linear regression adjusted for age, sex, chip, assement centre, and PC1 to PC 40.	For 1SMRsensitivity analyses, summary statistics (i.e., betaXG, sebetaXG, betaYG, sebetaYG, alphahatstar, sealphahatstar) were obtained from the linear regression adjusted for age, sex, chip, assement centre, and PC1 to PC 40.	For 1SMRsensitivity analyses, summary statistics (i.e., betaXG, sebetaXG, betaYG, sebetaYG, alphahatstar, sealphahatstar) were obtained from the linear regression adjusted for age, sex, chip, assement centre, and PC1 to PC 40.	For 1SMRsensitivity analyses, summary statistics (i.e., betaXG, sebetaXG, betaYG, sebetaYG, alphahatstar, sealphahatstar) were obtained from the linear regression adjusted for age, sex, chip, assement centre, and PC1 to PC 40.	For 1SMRsensitivity analyses, summary statistics (i.e., betaXG, sebetaXG, betaYG, sebetaYG, alphahatstar, sealphahatstar) were obtained from the linear regression adjusted for age, sex, chip, assement centre, and PC1 to PC 40.	For 1SMRsensitivity analyses, summary statistics (i.e., betaXG, sebetaXG, betaYG, sebetaYG, alphahatstar, sealphahatstar) were obtained from the linear regression adjusted for age, sex, chip, assement centre, and PC1 to PC 40.	For 1SMRsensitivity analyses, summary statistics (i.e., betaXG, sebetaXG, betaYG, sebetaYG, alphahatstar, sealphahatstar) were obtained from the linear regression adjusted for age, sex, chip, assement centre, and PC1 to PC 40.	For 1SMRsensitivity analyses, summary statistics (i.e., betaXG, sebetaXG, betaYG, sebetaYG, alphahatstar, sealphahatstar) were obtained from the linear regression adjusted for age, sex, chip, assement centre, and PC1 to PC 40.	For 1SMRsensitivity analyses, summary statistics (i.e., betaXG, sebetaXG, betaYG, sebetaYG, alphahatstar, sealphahatstar) were obtained from the linear regression adjusted for age, sex, chip, assement centre, and PC1 to PC 40.	For 1SMRsensitivity analyses, summary statistics (i.e., betaXG, sebetaXG, betaYG, sebetaYG, alphahatstar, sealphahatstar) were obtained from the linear regression adjusted for age, sex, chip, assement centre, and PC1 to PC 40.	For 1SMRsensitivity analyses, summary statistics (i.e., betaXG, sebetaXG, betaYG, sebetaYG, alphahatstar, sealphahatstar) were obtained from the linear regression adjusted for age, sex, chip, assement centre, and PC1 to PC 40.	For 1SMRsensitivity analyses, summary statistics (i.e., betaXG, sebetaXG, betaYG, sebetaYG, alphahatstar, sealphahatstar) were obtained from the linear regression adjusted for age, sex, chip, assement centre, and PC1 to PC 40.	For 1SMRsensitivity analyses, summary statistics (i.e., betaXG, sebetaXG, betaYG, sebetaYG, alphahatstar, sealphahatstar) were obtained from the linear regression adjusted for age, sex, chip, assement centre, and PC1 to PC 40.	For 1SMRsensitivity analyses, summary statistics (i.e., betaXG, sebetaXG, betaYG, sebetaYG, alphahatstar, sealphahatstar) were obtained from the linear regression adjusted for age, sex, chip, assement centre, and PC1 to PC 40.	For 1SMRsensitivity analyses, summary statistics (i.e., betaXG, sebetaXG, betaYG, sebetaYG, alphahatstar, sealphahatstar) were obtained from the linear regression adjusted for age, sex, chip, assement centre, and PC1 to PC 40.	For 1SMRsensitivity analyses, summary statistics (i.e., betaXG, sebetaXG, betaYG, sebetaYG, alphahatstar, sealphahatstar) were obtained from the linear regression adjusted for age, sex, chip, assement centre, and PC1 to PC 40.	For 1SMRsensitivity analyses, summary statistics (i.e., betaXG, sebetaXG, betaYG, sebetaYG, alphahatstar, sealphahatstar) were obtained from the linear regression adjusted for age, sex, chip, assement centre, and PC1 to PC 40.	For 1SMRsensitivity analyses, summary statistics (i.e., betaXG, sebetaXG, betaYG, sebetaYG, alphahatstar, sealphahatstar) were obtained from the linear regression adjusted for age, sex, chip, assement centre, and PC1 to PC 40.	For 1SMRsensitivity analyses, summary statistics (i.e., betaXG, sebetaXG, betaYG, sebetaYG, alphahatstar, sealphahatstar) were obtained from the linear regression adjusted for age, sex, chip, assement centre, and PC1 to PC 40.	For 1SMRsensitivity analyses, summary statistics (i.e., betaXG, sebetaXG, betaYG, sebetaYG, alphahatstar, sealphahatstar) were obtained from the linear regression adjusted for age, sex, chip, assement centre, and PC1 to PC 40.	For 1SMRsensitivity analyses, summary statistics (i.e., betaXG, sebetaXG, betaYG, sebetaYG, alphahatstar, sealphahatstar) were obtained from the linear regression adjusted for age, sex, chip, assement centre, and PC1 to PC 40.	For 1SMRsensitivity analyses, summary statistics (i.e., betaXG, sebetaXG, betaYG, sebetaYG, alphahatstar, sealphahatstar) were obtained from the linear regression adjusted for age, sex, chip, assement centre, and PC1 to PC 40.	For 1SMRsensitivity analyses, summary statistics (i.e., betaXG, sebetaXG, betaYG, sebetaYG, alphahatstar, sealphahatstar) were obtained from the linear regression adjusted for age, sex, chip, assement centre, and PC1 to PC 40.	For 1SMRsensitivity analyses, summary statistics (i.e., betaXG, sebetaXG, betaYG, sebetaYG, alphahatstar, sealphahatstar) were obtained from the linear regression adjusted for age, sex, chip, assement centre, and PC1 to PC 40.	For 1SMRsensitivity analyses, summary statistics (i.e., betaXG, sebetaXG, betaYG, sebetaYG, alphahatstar, sealphahatstar) were obtained from the linear regression adjusted for age, sex, chip, assement centre, and PC1 to PC 40.	For 1SMRsensitivity analyses, summary statistics (i.e., betaXG, sebetaXG, betaYG, sebetaYG, alphahatstar, sealphahatstar) were obtained from the linear regression adjusted for age, sex, chip, assement centre, and PC1 to PC 40.	For 1SMRsensitivity analyses, summary statistics (i.e., betaXG, sebetaXG, betaYG, sebetaYG, alphahatstar, sealphahatstar) were obtained from the linear regression adjusted for age, sex, chip, assement centre, and PC1 to PC 40.	For 1SMRsensitivity analyses, summary statistics (i.e., betaXG, sebetaXG, betaYG, sebetaYG, alphahatstar, sealphahatstar) were obtained from the linear regression adjusted for age, sex, chip, assement centre, and PC1 to PC 40.	For 1SMRsensitivity analyses, summary statistics (i.e., betaXG, sebetaXG, betaYG, sebetaYG, alphahatstar, sealphahatstar) were obtained from the linear regression adjusted for age, sex, chip, assement centre, and PC1 to PC 40.	For 1SMRsensitivity analyses, summary statistics (i.e., betaXG, sebetaXG, betaYG, sebetaYG, alphahatstar, sealphahatstar) were obtained from the linear regression adjusted for age, sex, chip, assement centre, and PC1 to PC 40.	For 1SMRsensitivity analyses, summary statistics (i.e., betaXG, sebetaXG, betaYG, sebetaYG, alphahatstar, sealphahatstar) were obtained from the linear regression adjusted for age, sex, chip, assement centre, and PC1 to PC 40.	For 1SMRsensitivity analyses, summary statistics (i.e., betaXG, sebetaXG, betaYG, sebetaYG, alphahatstar, sealphahatstar) were obtained from the linear regression adjusted for age, sex, chip, assement centre, and PC1 to PC 40.	For 1SMRsensitivity analyses, summary statistics (i.e., betaXG, sebetaXG, betaYG, sebetaYG, alphahatstar, sealphahatstar) were obtained from the linear regression adjusted for age, sex, chip, assement centre, and PC1 to PC 40.	For 1SMRsensitivity analyses, summary statistics (i.e., betaXG, sebetaXG, betaYG, sebetaYG, alphahatstar, sealphahatstar) were obtained from the linear regression adjusted for age, sex, chip, assement centre, and PC1 to PC 40.	For 1SMRsensitivity analyses, summary statistics (i.e., betaXG, sebetaXG, betaYG, sebetaYG, alphahatstar, sealphahatstar) were obtained from the linear regression adjusted for age, sex, chip, assement centre, and PC1 to PC 40.	For 1SMRsensitivity analyses, summary statistics (i.e., betaXG, sebetaXG, betaYG, sebetaYG, alphahatstar, sealphahatstar) were obtained from the linear regression adjusted for age, sex, chip, assement centre, and PC1 to PC 40.	For 1SMRsensitivity analyses, summary statistics (i.e., betaXG, sebetaXG, betaYG, sebetaYG, alphahatstar, sealphahatstar) were obtained from the linear regression adjusted for age, sex, chip, assement centre, and PC1 to PC 40.	For 1SMRsensitivity analyses, summary statistics (i.e., betaXG, sebetaXG, betaYG, sebetaYG, alphahatstar, sealphahatstar) were obtained from the linear regression adjusted for age, sex, chip, assement centre, and PC1 to PC 40.	For 1SMRsensitivity analyses, summary statistics (i.e., betaXG, sebetaXG, betaYG, sebetaYG, alphahatstar, sealphahatstar) were obtained from the linear regression adjusted for age, sex, chip, assement centre, and PC1 to PC 40.	For 1SMRsensitivity analyses, summary statistics (i.e., betaXG, sebetaXG, betaYG, sebetaYG, alphahatstar, sealphahatstar) were obtained from the linear regression adjusted for age, sex, chip, assement centre, and PC1 to PC 40.	For 1SMRsensitivity analyses, summary statistics (i.e., betaXG, sebetaXG, betaYG, sebetaYG, alphahatstar, sealphahatstar) were obtained from the linear regression adjusted for age, sex, chip, assement centre, and PC1 to PC 40.	For 1SMRsensitivity analyses, summary statistics (i.e., betaXG, sebetaXG, betaYG, sebetaYG, alphahatstar, sealphahatstar) were obtained from the linear regression adjusted for age, sex, chip, assement centre, and PC1 to PC 40.	For 1SMRsensitivity analyses, summary statistics (i.e., betaXG, sebetaXG, betaYG, sebetaYG, alphahatstar, sealphahatstar) were obtained from the linear regression adjusted for age, sex, chip, assement centre, and PC1 to PC 40.	For 1SMRsensitivity analyses, summary statistics (i.e., betaXG, sebetaXG, betaYG, sebetaYG, alphahatstar, sealphahatstar) were obtained from the linear regression adjusted for age, sex, chip, assement centre, and PC1 to PC 40.	For 1SMRsensitivity analyses, summary statistics (i.e., betaXG, sebetaXG, betaYG, sebetaYG, alphahatstar, sealphahatstar) were obtained from the linear regression adjusted for age, sex, chip, assement centre, and PC1 to PC 40.	For 1SMRsensitivity analyses, summary statistics (i.e., betaXG, sebetaXG, betaYG, sebetaYG, alphahatstar, sealphahatstar) were obtained from the linear regression adjusted for age, sex, chip, assement centre, and PC1 to PC 40.	For 1SMRsensitivity analyses, summary statistics (i.e., betaXG, sebetaXG, betaYG, sebetaYG, alphahatstar, sealphahatstar) were obtained from the linear regression adjusted for age, sex, chip, assement centre, and PC1 to PC 40.	For 1SMRsensitivity analyses, summary statistics (i.e., betaXG, sebetaXG, betaYG, sebetaYG, alphahatstar, sealphahatstar) were obtained from the linear regression adjusted for age, sex, chip, assement centre, and PC1 to PC 40.	For 1SMRsensitivity analyses, summary statistics (i.e., betaXG, sebetaXG, betaYG, sebetaYG, alphahatstar, sealphahatstar) were obtained from the linear regression adjusted for age, sex, chip, assement centre, and PC1 to PC 40.	For 1SMRsensitivity analyses, summary statistics (i.e., betaXG, sebetaXG, betaYG, sebetaYG, alphahatstar, sealphahatstar) were obtained from the linear regression adjusted for age, sex, chip, assement centre, and PC1 to PC 40.	For 1SMRsensitivity analyses, summary statistics (i.e., betaXG, sebetaXG, betaYG, sebetaYG, alphahatstar, sealphahatstar) were obtained from the linear regression adjusted for age, sex, chip, assement centre, and PC1 to PC 40.	For 1SMRsensitivity analyses, summary statistics (i.e., betaXG, sebetaXG, betaYG, sebetaYG, alphahatstar, sealphahatstar) were obtained from the linear regression adjusted for age, sex, chip, assement centre, and PC1 to PC 40.	For 1SMRsensitivity analyses, summary statistics (i.e., betaXG, sebetaXG, betaYG, sebetaYG, alphahatstar, sealphahatstar) were obtained from the linear regression adjusted for age, sex, chip, assement centre, and PC1 to PC 40.	For 1SMRsensitivity analyses, summary statistics (i.e., betaXG, sebetaXG, betaYG, sebetaYG, alphahatstar, sealphahatstar) were obtained from the linear regression adjusted for age, sex, chip, assement centre, and PC1 to PC 40.	For 1SMRsensitivity analyses, summary statistics (i.e., betaXG, sebetaXG, betaYG, sebetaYG, alphahatstar, sealphahatstar) were obtained from the linear regression adjusted for age, sex, chip, assement centre, and PC1 to PC 40.	For 1SMRsensitivity analyses, summary statistics (i.e., betaXG, sebetaXG, betaYG, sebetaYG, alphahatstar, sealphahatstar) were obtained from the linear regression adjusted for age, sex, chip, assement centre, and PC1 to PC 40.	For 1SMRsensitivity analyses, summary statistics (i.e., betaXG, sebetaXG, betaYG, sebetaYG, alphahatstar, sealphahatstar) were obtained from the linear regression adjusted for age, sex, chip, assement centre, and PC1 to PC 40.	For 1SMRsensitivity analyses, summary statistics (i.e., betaXG, sebetaXG, betaYG, sebetaYG, alphahatstar, sealphahatstar) were obtained from the linear regression adjusted for age, sex, chip, assement centre, and PC1 to PC 40.	For 1SMRsensitivity analyses, summary statistics (i.e., betaXG, sebetaXG, betaYG, sebetaYG, alphahatstar, sealphahatstar) were obtained from the linear regression adjusted for age, sex, chip, assement centre, and PC1 to PC 40.	For 1SMRsensitivity analyses, summary statistics (i.e., betaXG, sebetaXG, betaYG, sebetaYG, alphahatstar, sealphahatstar) were obtained from the linear regression adjusted for age, sex, chip, assement centre, and PC1 to PC 40.	For 1SMRsensitivity analyses, summary statistics (i.e., betaXG, sebetaXG, betaYG, sebetaYG, alphahatstar, sealphahatstar) were obtained from the linear regression adjusted for age, sex, chip, assement centre, and PC1 to PC 40.	For 1SMRsensitivity analyses, summary statistics (i.e., betaXG, sebetaXG, betaYG, sebetaYG, alphahatstar, sealphahatstar) were obtained from the linear regression adjusted for age, sex, chip, assement centre, and PC1 to PC 40.	For 1SMRsensitivity analyses, summary statistics (i.e., betaXG, sebetaXG, betaYG, sebetaYG, alphahatstar, sealphahatstar) were obtained from the linear regression adjusted for age, sex, chip, assement centre, and PC1 to PC 40.	For 1SMRsensitivity analyses, summary statistics (i.e., betaXG, sebetaXG, betaYG, sebetaYG, alphahatstar, sealphahatstar) were obtained from the linear regression adjusted for age, sex, chip, assement centre, and PC1 to PC 40.	For 1SMRsensitivity analyses, summary statistics (i.e., betaXG, sebetaXG, betaYG, sebetaYG, alphahatstar, sealphahatstar) were obtained from the linear regression adjusted for age, sex, chip, assement centre, and PC1 to PC 40.	For 1SMRsensitivity analyses, summary statistics (i.e., betaXG, sebetaXG, betaYG, sebetaYG, alphahatstar, sealphahatstar) were obtained from the linear regression adjusted for age, sex, chip, assement centre, and PC1 to PC 40.	For 1SMRsensitivity analyses, summary statistics (i.e., betaXG, sebetaXG, betaYG, sebetaYG, alphahatstar, sealphahatstar) were obtained from the linear regression adjusted for age, sex, chip, assement centre, and PC1 to PC 40.	For 1SMRsensitivity analyses, summary statistics (i.e., betaXG, sebetaXG, betaYG, sebetaYG, alphahatstar, sealphahatstar) were obtained from the linear regression adjusted for age, sex, chip, assement centre, and PC1 to PC 40.	For 1SMRsensitivity analyses, summary statistics (i.e., betaXG, sebetaXG, betaYG, sebetaYG, alphahatstar, sealphahatstar) were obtained from the linear regression adjusted for age, sex, chip, assement centre, and PC1 to PC 40.	For 1SMRsensitivity analyses, summary statistics (i.e., betaXG, sebetaXG, betaYG, sebetaYG, alphahatstar, sealphahatstar) were obtained from the linear regression adjusted for age, sex, chip, assement centre, and PC1 to PC 40.	For 1SMRsensitivity analyses, summary statistics (i.e., betaXG, sebetaXG, betaYG, sebetaYG, alphahatstar, sealphahatstar) were obtained from the linear regression adjusted for age, sex, chip, assement centre, and PC1 to PC 40.	For 1SMRsensitivity analyses, summary statistics (i.e., betaXG, sebetaXG, betaYG, sebetaYG, alphahatstar, sealphahatstar) were obtained from the linear regression adjusted for age, sex, chip, assement centre, and PC1 to PC 40.	For 1SMRsensitivity analyses, summary statistics (i.e., betaXG, sebetaXG, betaYG, sebetaYG, alphahatstar, sealphahatstar) were obtained from the linear regression adjusted for age, sex, chip, assement centre, and PC1 to PC 40.	For 1SMRsensitivity analyses, summary statistics (i.e., betaXG, sebetaXG, betaYG, sebetaYG, alphahatstar, sealphahatstar) were obtained from the linear regression adjusted for age, sex, chip, assement centre, and PC1 to PC 40.	For 1SMRsensitivity analyses, summary statistics (i.e., betaXG, sebetaXG, betaYG, sebetaYG, alphahatstar, sealphahatstar) were obtained from the linear regression adjusted for age, sex, chip, assement centre, and PC1 to PC 40.	For 1SMRsensitivity analyses, summary statistics (i.e., betaXG, sebetaXG, betaYG, sebetaYG, alphahatstar, sealphahatstar) were obtained from the linear regression adjusted for age, sex, chip, assement centre, and PC1 to PC 40.	For 1SMRsensitivity analyses, summary statistics (i.e., betaXG, sebetaXG, betaYG, sebetaYG, alphahatstar, sealphahatstar) were obtained from the linear regression adjusted for age, sex, chip, assement centre, and PC1 to PC 40.	For 1SMRsensitivity analyses, summary statistics (i.e., betaXG, sebetaXG, betaYG, sebetaYG, alphahatstar, sealphahatstar) were obtained from the linear regression adjusted for age, sex, chip, assement centre, and PC1 to PC 40.	For 1SMRsensitivity analyses, summary statistics (i.e., betaXG, sebetaXG, betaYG, sebetaYG, alphahatstar, sealphahatstar) were obtained from the linear regression adjusted for age, sex, chip, assement centre, and PC1 to PC 40.	For 1SMRsensitivity analyses, summary statistics (i.e., betaXG, sebetaXG, betaYG, sebetaYG, alphahatstar, sealphahatstar) were obtained from the linear regression adjusted for age, sex, chip, assement centre, and PC1 to PC 40.	For 1SMRsensitivity analyses, summary statistics (i.e., betaXG, sebetaXG, betaYG, sebetaYG, alphahatstar, sealphahatstar) were obtained from the linear regression adjusted for age, sex, chip, assement centre, and PC1 to PC 40.	For 1SMRsensitivity analyses, summary statistics (i.e., betaXG, sebetaXG, betaYG, sebetaYG, alphahatstar, sealphahatstar) were obtained from the linear regression adjusted for age, sex, chip, assement centre, and PC1 to PC 40.	For 1SMRsensitivity analyses, summary statistics (i.e., betaXG, sebetaXG, betaYG, sebetaYG, alphahatstar, sealphahatstar) were obtained from the linear regression adjusted for age, sex, chip, assement centre, and PC1 to PC 40.	For 1SMRsensitivity analyses, summary statistics (i.e., betaXG, sebetaXG, betaYG, sebetaYG, alphahatstar, sealphahatstar) were obtained from the linear regression adjusted for age, sex, chip, assement centre, and PC1 to PC 40.	For 1SMRsensitivity analyses, summary statistics (i.e., betaXG, sebetaXG, betaYG, sebetaYG, alphahatstar, sealphahatstar) were obtained from the linear regression adjusted for age, sex, chip, assement centre, and PC1 to PC 40.	For 1SMRsensitivity analyses, summary statistics (i.e., betaXG, sebetaXG, betaYG, sebetaYG, alphahatstar, sealphahatstar) were obtained from the linear regression adjusted for age, sex, chip, assement centre, and PC1 to PC 40.	For 1SMRsensitivity analyses, summary statistics (i.e., betaXG, sebetaXG, betaYG, sebetaYG, alphahatstar, sealphahatstar) were obtained from the linear regression adjusted for age, sex, chip, assement centre, and PC1 to PC 40.	For 1SMRsensitivity analyses, summary statistics (i.e., betaXG, sebetaXG, betaYG, sebetaYG, alphahatstar, sealphahatstar) were obtained from the linear regression adjusted for age, sex, chip, assement centre, and PC1 to PC 40.	For 1SMRsensitivity analyses, summary statistics (i.e., betaXG, sebetaXG, betaYG, sebetaYG, alphahatstar, sealphahatstar) were obtained from the linear regression adjusted for age, sex, chip, assement centre, and PC1 to PC 40.	For 1SMRsensitivity analyses, summary statistics (i.e., betaXG, sebetaXG, betaYG, sebetaYG, alphahatstar, sealphahatstar) were obtained from the linear regression adjusted for age, sex, chip, assement centre, and PC1 to PC 40.	For 1SMRsensitivity analyses, summary statistics (i.e., betaXG, sebetaXG, betaYG, sebetaYG, alphahatstar, sealphahatstar) were obtained from the linear regression adjusted for age, sex, chip, assement centre, and PC1 to PC 40.	For 1SMRsensitivity analyses, summary statistics (i.e., betaXG, sebetaXG, betaYG, sebetaYG, alphahatstar, sealphahatstar) were obtained from the linear regression adjusted for age, sex, chip, assement centre, and PC1 to PC 40.	For 1SMRsensitivity analyses, summary statistics (i.e., betaXG, sebetaXG, betaYG, sebetaYG, alphahatstar, sealphahatstar) were obtained from the linear regression adjusted for age, sex, chip, assement centre, and PC1 to PC 40.	For 1SMRsensitivity analyses, summary statistics (i.e., betaXG, sebetaXG, betaYG, sebetaYG, alphahatstar, sealphahatstar) were obtained from the linear regression adjusted for age, sex, chip, assement centre, and PC1 to PC 40.	For 1SMRsensitivity analyses, summary statistics (i.e., betaXG, sebetaXG, betaYG, sebetaYG, alphahatstar, sealphahatstar) were obtained from the linear regression adjusted for age, sex, chip, assement centre, and PC1 to PC 40.	For 1SMRsensitivity analyses, summary statistics (i.e., betaXG, sebetaXG, betaYG, sebetaYG, alphahatstar, sealphahatstar) were obtained from the linear regression adjusted for age, sex, chip, assement centre, and PC1 to PC 40.	For 1SMRsensitivity analyses, summary statistics (i.e., betaXG, sebetaXG, betaYG, sebetaYG, alphahatstar, sealphahatstar) were obtained from the linear regression adjusted for age, sex, chip, assement centre, and PC1 to PC 40.	For 1SMRsensitivity analyses, summary statistics (i.e., betaXG, sebetaXG, betaYG, sebetaYG, alphahatstar, sealphahatstar) were obtained from the linear regression adjusted for age, sex, chip, assement centre, and PC1 to PC 40.	For 1SMRsensitivity analyses, summary statistics (i.e., betaXG, sebetaXG, betaYG, sebetaYG, alphahatstar, sealphahatstar) were obtained from the linear regression adjusted for age, sex, chip, assement centre, and PC1 to PC 40.	For 1SMRsensitivity analyses, summary statistics (i.e., betaXG, sebetaXG, betaYG, sebetaYG, alphahatstar, sealphahatstar) were obtained from the linear regression adjusted for age, sex, chip, assement centre, and PC1 to PC 40.	For 1SMRsensitivity analyses, summary statistics (i.e., betaXG, sebetaXG, betaYG, sebetaYG, alphahatstar, sealphahatstar) were obtained from the linear regression adjusted for age, sex, chip, assement centre, and PC1 to PC 40.	For 1SMRsensitivity analyses, summary statistics (i.e., betaXG, sebetaXG, betaYG, sebetaYG, alphahatstar, sealphahatstar) were obtained from the linear regression adjusted for age, sex, chip, assement centre, and PC1 to PC 40.	For 1SMRsensitivity analyses, summary statistics (i.e., betaXG, sebetaXG, betaYG, sebetaYG, alphahatstar, sealphahatstar) were obtained from the linear regression adjusted for age, sex, chip, assement centre, and PC1 to PC 40.	For 1SMRsensitivity analyses, summary statistics (i.e., betaXG, sebetaXG, betaYG, sebetaYG, alphahatstar, sealphahatstar) were obtained from the linear regression adjusted for age, sex, chip, assement centre, and PC1 to PC 40.	For 1SMRsensitivity analyses, summary statistics (i.e., betaXG, sebetaXG, betaYG, sebetaYG, alphahatstar, sealphahatstar) were obtained from the linear regression adjusted for age, sex, chip, assement centre, and PC1 to PC 40.	For 1SMRsensitivity analyses, summary statistics (i.e., betaXG, sebetaXG, betaYG, sebetaYG, alphahatstar, sealphahatstar) were obtained from the linear regression adjusted for age, sex, chip, assement centre, and PC1 to PC 40.	For 1SMRsensitivity analyses, summary statistics (i.e., betaXG, sebetaXG, betaYG, sebetaYG, alphahatstar, sealphahatstar) were obtained from the linear regression adjusted for age, sex, chip, assement centre, and PC1 to PC 40.	For 1SMRsensitivity analyses, summary statistics (i.e., betaXG, sebetaXG, betaYG, sebetaYG, alphahatstar, sealphahatstar) were obtained from the linear regression adjusted for age, sex, chip, assement centre, and PC1 to PC 40.	For 1SMRsensitivity analyses, summary statistics (i.e., betaXG, sebetaXG, betaYG, sebetaYG, alphahatstar, sealphahatstar) were obtained from the linear regression adjusted for age, sex, chip, assement centre, and PC1 to PC 40.	For 1SMRsensitivity analyses, summary statistics (i.e., betaXG, sebetaXG, betaYG, sebetaYG, alphahatstar, sealphahatstar) were obtained from the linear regression adjusted for age, sex, chip, assement centre, and PC1 to PC 40.	For 1SMRsensitivity analyses, summary statistics (i.e., betaXG, sebetaXG, betaYG, sebetaYG, alphahatstar, sealphahatstar) were obtained from the linear regression adjusted for age, sex, chip, assement centre, and PC1 to PC 40.	For 1SMRsensitivity analyses, summary statistics (i.e., betaXG, sebetaXG, betaYG, sebetaYG, alphahatstar, sealphahatstar) were obtained from the linear regression adjusted for age, sex, chip, assement centre, and PC1 to PC 40.	For 1SMRsensitivity analyses, summary statistics (i.e., betaXG, sebetaXG, betaYG, sebetaYG, alphahatstar, sealphahatstar) were obtained from the linear regression adjusted for age, sex, chip, assement centre, and PC1 to PC 40.	For 1SMRsensitivity analyses, summary statistics (i.e., betaXG, sebetaXG, betaYG, sebetaYG, alphahatstar, sealphahatstar) were obtained from the linear regression adjusted for age, sex, chip, assement centre, and PC1 to PC 40.	For 1SMRsensitivity analyses, summary statistics (i.e., betaXG, sebetaXG, betaYG, sebetaYG, alphahatstar, sealphahatstar) were obtained from the linear regression adjusted for age, sex, chip, assement centre, and PC1 to PC 40.	For 1SMRsensitivity analyses, summary statistics (i.e., betaXG, sebetaXG, betaYG, sebetaYG, alphahatstar, sealphahatstar) were obtained from the linear regression adjusted for age, sex, chip, assement centre, and PC1 to PC 40.	For 1SMRsensitivity analyses, summary statistics (i.e., betaXG, sebetaXG, betaYG, sebetaYG, alphahatstar, sealphahatstar) were obtained from the linear regression adjusted for age, sex, chip, assement centre, and PC1 to PC 40.	For 1SMRsensitivity analyses, summary statistics (i.e., betaXG, sebetaXG, betaYG, sebetaYG, alphahatstar, sealphahatstar) were obtained from the linear regression adjusted for age, sex, chip, assement centre, and PC1 to PC 40.	For 1SMRsensitivity analyses, summary statistics (i.e., betaXG, sebetaXG, betaYG, sebetaYG, alphahatstar, sealphahatstar) were obtained from the linear regression adjusted for age, sex, chip, assement centre, and PC1 to PC 40.	For 1SMRsensitivity analyses, summary statistics (i.e., betaXG, sebetaXG, betaYG, sebetaYG, alphahatstar, sealphahatstar) were obtained from the linear regression adjusted for age, sex, chip, assement centre, and PC1 to PC 40.	For 1SMRsensitivity analyses, summary statistics (i.e., betaXG, sebetaXG, betaYG, sebetaYG, alphahatstar, sealphahatstar) were obtained from the linear regression adjusted for age, sex, chip, assement centre, and PC1 to PC 40.	For 1SMRsensitivity analyses, summary statistics (i.e., betaXG, sebetaXG, betaYG, sebetaYG, alphahatstar, sealphahatstar) were obtained from the linear regression adjusted for age, sex, chip, assement centre, and PC1 to PC 40.	For 1SMRsensitivity analyses, summary statistics (i.e., betaXG, sebetaXG, betaYG, sebetaYG, alphahatstar, sealphahatstar) were obtained from the linear regression adjusted for age, sex, chip, assement centre, and PC1 to PC 40.	For 1SMRsensitivity analyses, summary statistics (i.e., betaXG, sebetaXG, betaYG, sebetaYG, alphahatstar, sealphahatstar) were obtained from the linear regression adjusted for age, sex, chip, assement centre, and PC1 to PC 40.	For 1SMRsensitivity analyses, summary statistics (i.e., betaXG, sebetaXG, betaYG, sebetaYG, alphahatstar, sealphahatstar) were obtained from the linear regression adjusted for age, sex, chip, assement centre, and PC1 to PC 40.	For 1SMRsensitivity analyses, summary statistics (i.e., betaXG, sebetaXG, betaYG, sebetaYG, alphahatstar, sealphahatstar) were obtained from the linear regression adjusted for age, sex, chip, assement centre, and PC1 to PC 40.	For 1SMRsensitivity analyses, summary statistics (i.e., betaXG, sebetaXG, betaYG, sebetaYG, alphahatstar, sealphahatstar) were obtained from the linear regression adjusted for age, sex, chip, assement centre, and PC1 to PC 40.	For 1SMRsensitivity analyses, summary statistics (i.e., betaXG, sebetaXG, betaYG, sebetaYG, alphahatstar, sealphahatstar) were obtained from the linear regression adjusted for age, sex, chip, assement centre, and PC1 to PC 40.	For 1SMRsensitivity analyses, summary statistics (i.e., betaXG, sebetaXG, betaYG, sebetaYG, alphahatstar, sealphahatstar) were obtained from the linear regression adjusted for age, sex, chip, assement centre, and PC1 to PC 40.	For 1SMRsensitivity analyses, summary statistics (i.e., betaXG, sebetaXG, betaYG, sebetaYG, alphahatstar, sealphahatstar) were obtained from the linear regression adjusted for age, sex, chip, assement centre, and PC1 to PC 40.	For 1SMRsensitivity analyses, summary statistics (i.e., betaXG, sebetaXG, betaYG, sebetaYG, alphahatstar, sealphahatstar) were obtained from the linear regression adjusted for age, sex, chip, assement centre, and PC1 to PC 40.	For 1SMRsensitivity analyses, summary statistics (i.e., betaXG, sebetaXG, betaYG, sebetaYG, alphahatstar, sealphahatstar) were obtained from the linear regression adjusted for age, sex, chip, assement centre, and PC1 to PC 40.	For 1SMRsensitivity analyses, summary statistics (i.e., betaXG, sebetaXG, betaYG, sebetaYG, alphahatstar, sealphahatstar) were obtained from the linear regression adjusted for age, sex, chip, assement centre, and PC1 to PC 40.	For 1SMRsensitivity analyses, summary statistics (i.e., betaXG, sebetaXG, betaYG, sebetaYG, alphahatstar, sealphahatstar) were obtained from the linear regression adjusted for age, sex, chip, assement centre, and PC1 to PC 40.	For 1SMRsensitivity analyses, summary statistics (i.e., betaXG, sebetaXG, betaYG, sebetaYG, alphahatstar, sealphahatstar) were obtained from the linear regression adjusted for age, sex, chip, assement centre, and PC1 to PC 40.	For 1SMRsensitivity analyses, summary statistics (i.e., betaXG, sebetaXG, betaYG, sebetaYG, alphahatstar, sealphahatstar) were obtained from the linear regression adjusted for age, sex, chip, assement centre, and PC1 to PC 40.	For 1SMRsensitivity analyses, summary statistics (i.e., betaXG, sebetaXG, betaYG, sebetaYG, alphahatstar, sealphahatstar) were obtained from the linear regression adjusted for age, sex, chip, assement centre, and PC1 to PC 40.	For 1SMRsensitivity analyses, summary statistics (i.e., betaXG, sebetaXG, betaYG, sebetaYG, alphahatstar, sealphahatstar) were obtained from the linear regression adjusted for age, sex, chip, assement centre, and PC1 to PC 40.	For 1SMRsensitivity analyses, summary statistics (i.e., betaXG, sebetaXG, betaYG, sebetaYG, alphahatstar, sealphahatstar) were obtained from the linear regression adjusted for age, sex, chip, assement centre, and PC1 to PC 40.	For 1SMRsensitivity analyses, summary statistics (i.e., betaXG, sebetaXG, betaYG, sebetaYG, alphahatstar, sealphahatstar) were obtained from the linear regression adjusted for age, sex, chip, assement centre, and PC1 to PC 40.	For 1SMRsensitivity analyses, summary statistics (i.e., betaXG, sebetaXG, betaYG, sebetaYG, alphahatstar, sealphahatstar) were obtained from the linear regression adjusted for age, sex, chip, assement centre, and PC1 to PC 40.	For 1SMRsensitivity analyses, summary statistics (i.e., betaXG, sebetaXG, betaYG, sebetaYG, alphahatstar, sealphahatstar) were obtained from the linear regression adjusted for age, sex, chip, assement centre, and PC1 to PC 40.	For 1SMRsensitivity analyses, summary statistics (i.e., betaXG, sebetaXG, betaYG, sebetaYG, alphahatstar, sealphahatstar) were obtained from the linear regression adjusted for age, sex, chip, assement centre, and PC1 to PC 40.	For 1SMRsensitivity analyses, summary statistics (i.e., betaXG, sebetaXG, betaYG, sebetaYG, alphahatstar, sealphahatstar) were obtained from the linear regression adjusted for age, sex, chip, assement centre, and PC1 to PC 40.	For 1SMRsensitivity analyses, summary statistics (i.e., betaXG, sebetaXG, betaYG, sebetaYG, alphahatstar, sealphahatstar) were obtained from the linear regression adjusted for age, sex, chip, assement centre, and PC1 to PC 40.	For 1SMRsensitivity analyses, summary statistics (i.e., betaXG, sebetaXG, betaYG, sebetaYG, alphahatstar, sealphahatstar) were obtained from the linear regression adjusted for age, sex, chip, assement centre, and PC1 to PC 40.	For 1SMRsensitivity analyses, summary statistics (i.e., betaXG, sebetaXG, betaYG, sebetaYG, alphahatstar, sealphahatstar) were obtained from the linear regression adjusted for age, sex, chip, assement centre, and PC1 to PC 40.	For 1SMRsensitivity analyses, summary statistics (i.e., betaXG, sebetaXG, betaYG, sebetaYG, alphahatstar, sealphahatstar) were obtained from the linear regression adjusted for age, sex, chip, assement centre, and PC1 to PC 40.	For 1SMRsensitivity analyses, summary statistics (i.e., betaXG, sebetaXG, betaYG, sebetaYG, alphahatstar, sealphahatstar) were obtained from the linear regression adjusted for age, sex, chip, assement centre, and PC1 to PC 40.	For 1SMRsensitivity analyses, summary statistics (i.e., betaXG, sebetaXG, betaYG, sebetaYG, alphahatstar, sealphahatstar) were obtained from the linear regression adjusted for age, sex, chip, assement centre, and PC1 to PC 40.	For 1SMRsensitivity analyses, summary statistics (i.e., betaXG, sebetaXG, betaYG, sebetaYG, alphahatstar, sealphahatstar) were obtained from the linear regression adjusted for age, sex, chip, assement centre, and PC1 to PC 40.	For 1SMRsensitivity analyses, summary statistics (i.e., betaXG, sebetaXG, betaYG, sebetaYG, alphahatstar, sealphahatstar) were obtained from the linear regression adjusted for age, sex, chip, assement centre, and PC1 to PC 40.	For 1SMRsensitivity analyses, summary statistics (i.e., betaXG, sebetaXG, betaYG, sebetaYG, alphahatstar, sealphahatstar) were obtained from the linear regression adjusted for age, sex, chip, assement centre, and PC1 to PC 40.	For 1SMRsensitivity analyses, summary statistics (i.e., betaXG, sebetaXG, betaYG, sebetaYG, alphahatstar, sealphahatstar) were obtained from the linear regression adjusted for age, sex, chip, assement centre, and PC1 to PC 40.	For 1SMRsensitivity analyses, summary statistics (i.e., betaXG, sebetaXG, betaYG, sebetaYG, alphahatstar, sealphahatstar) were obtained from the linear regression adjusted for age, sex, chip, assement centre, and PC1 to PC 40.	For 1SMRsensitivity analyses, summary statistics (i.e., betaXG, sebetaXG, betaYG, sebetaYG, alphahatstar, sealphahatstar) were obtained from the linear regression adjusted for age, sex, chip, assement centre, and PC1 to PC 40.	For 1SMRsensitivity analyses, summary statistics (i.e., betaXG, sebetaXG, betaYG, sebetaYG, alphahatstar, sealphahatstar) were obtained from the linear regression adjusted for age, sex, chip, assement centre, and PC1 to PC 40.	For 1SMRsensitivity analyses, summary statistics (i.e., betaXG, sebetaXG, betaYG, sebetaYG, alphahatstar, sealphahatstar) were obtained from the linear regression adjusted for age, sex, chip, assement centre, and PC1 to PC 40.	For 1SMRsensitivity analyses, summary statistics (i.e., betaXG, sebetaXG, betaYG, sebetaYG, alphahatstar, sealphahatstar) were obtained from the linear regression adjusted for age, sex, chip, assement centre, and PC1 to PC 40.	For 1SMRsensitivity analyses, summary statistics (i.e., betaXG, sebetaXG, betaYG, sebetaYG, alphahatstar, sealphahatstar) were obtained from the linear regression adjusted for age, sex, chip, assement centre, and PC1 to PC 40.	For 1SMRsensitivity analyses, summary statistics (i.e., betaXG, sebetaXG, betaYG, sebetaYG, alphahatstar, sealphahatstar) were obtained from the linear regression adjusted for age, sex, chip, assement centre, and PC1 to PC 40.	For 1SMRsensitivity analyses, summary statistics (i.e., betaXG, sebetaXG, betaYG, sebetaYG, alphahatstar, sealphahatstar) were obtained from the linear regression adjusted for age, sex, chip, assement centre, and PC1 to PC 40.	For 1SMRsensitivity analyses, summary statistics (i.e., betaXG, sebetaXG, betaYG, sebetaYG, alphahatstar, sealphahatstar) were obtained from the linear regression adjusted for age, sex, chip, assement centre, and PC1 to PC 40.	For 1SMRsensitivity analyses, summary statistics (i.e., betaXG, sebetaXG, betaYG, sebetaYG, alphahatstar, sealphahatstar) were obtained from the linear regression adjusted for age, sex, chip, assement centre, and PC1 to PC 40.	For 1SMRsensitivity analyses, summary statistics (i.e., betaXG, sebetaXG, betaYG, sebetaYG, alphahatstar, sealphahatstar) were obtained from the linear regression adjusted for age, sex, chip, assement centre, and PC1 to PC 40.	For 1SMRsensitivity analyses, summary statistics (i.e., betaXG, sebetaXG, betaYG, sebetaYG, alphahatstar, sealphahatstar) were obtained from the linear regression adjusted for age, sex, chip, assement centre, and PC1 to PC 40.	For 1SMRsensitivity analyses, summary statistics (i.e., betaXG, sebetaXG, betaYG, sebetaYG, alphahatstar, sealphahatstar) were obtained from the linear regression adjusted for age, sex, chip, assement centre, and PC1 to PC 40.	For 1SMRsensitivity analyses, summary statistics (i.e., betaXG, sebetaXG, betaYG, sebetaYG, alphahatstar, sealphahatstar) were obtained from the linear regression adjusted for age, sex, chip, assement centre, and PC1 to PC 40.	For 1SMRsensitivity analyses, summary statistics (i.e., betaXG, sebetaXG, betaYG, sebetaYG, alphahatstar, sealphahatstar) were obtained from the linear regression adjusted for age, sex, chip, assement centre, and PC1 to PC 40.	For 1SMRsensitivity analyses, summary statistics (i.e., betaXG, sebetaXG, betaYG, sebetaYG, alphahatstar, sealphahatstar) were obtained from the linear regression adjusted for age, sex, chip, assement centre, and PC1 to PC 40.	For 1SMRsensitivity analyses, summary statistics (i.e., betaXG, sebetaXG, betaYG, sebetaYG, alphahatstar, sealphahatstar) were obtained from the linear regression adjusted for age, sex, chip, assement centre, and PC1 to PC 40.	For 1SMRsensitivity analyses, summary statistics (i.e., betaXG, sebetaXG, betaYG, sebetaYG, alphahatstar, sealphahatstar) were obtained from the linear regression adjusted for age, sex, chip, assement centre, and PC1 to PC 40.	For 1SMRsensitivity analyses, summary statistics (i.e., betaXG, sebetaXG, betaYG, sebetaYG, alphahatstar, sealphahatstar) were obtained from the linear regression adjusted for age, sex, chip, assement centre, and PC1 to PC 40.	For 1SMRsensitivity analyses, summary statistics (i.e., betaXG, sebetaXG, betaYG, sebetaYG, alphahatstar, sealphahatstar) were obtained from the linear regression adjusted for age, sex, chip, assement centre, and PC1 to PC 40.	For 1SMRsensitivity analyses, summary statistics (i.e., betaXG, sebetaXG, betaYG, sebetaYG, alphahatstar, sealphahatstar) were obtained from the linear regression adjusted for age, sex, chip, assement centre, and PC1 to PC 40.	For 1SMRsensitivity analyses, summary statistics (i.e., betaXG, sebetaXG, betaYG, sebetaYG, alphahatstar, sealphahatstar) were obtained from the linear regression adjusted for age, sex, chip, assement centre, and PC1 to PC 40.	For 1SMRsensitivity analyses, summary statistics (i.e., betaXG, sebetaXG, betaYG, sebetaYG, alphahatstar, sealphahatstar) were obtained from the linear regression adjusted for age, sex, chip, assement centre, and PC1 to PC 40.	For 1SMRsensitivity analyses, summary statistics (i.e., betaXG, sebetaXG, betaYG, sebetaYG, alphahatstar, sealphahatstar) were obtained from the linear regression adjusted for age, sex, chip, assement centre, and PC1 to PC 40.	For 1SMRsensitivity analyses, summary statistics (i.e., betaXG, sebetaXG, betaYG, sebetaYG, alphahatstar, sealphahatstar) were obtained from the linear regression adjusted for age, sex, chip, assement centre, and PC1 to PC 40.	For 1SMRsensitivity analyses, summary statistics (i.e., betaXG, sebetaXG, betaYG, sebetaYG, alphahatstar, sealphahatstar) were obtained from the linear regression adjusted for age, sex, chip, assement centre, and PC1 to PC 40.	For 1SMRsensitivity analyses, summary statistics (i.e., betaXG, sebetaXG, betaYG, sebetaYG, alphahatstar, sealphahatstar) were obtained from the linear regression adjusted for age, sex, chip, assement centre, and PC1 to PC 40.	For 1SMRsensitivity analyses, summary statistics (i.e., betaXG, sebetaXG, betaYG, sebetaYG, alphahatstar, sealphahatstar) were obtained from the linear regression adjusted for age, sex, chip, assement centre, and PC1 to PC 40.	For 1SMRsensitivity analyses, summary statistics (i.e., betaXG, sebetaXG, betaYG, sebetaYG, alphahatstar, sealphahatstar) were obtained from the linear regression adjusted for age, sex, chip, assement centre, and PC1 to PC 40.	For 1SMRsensitivity analyses, summary statistics (i.e., betaXG, sebetaXG, betaYG, sebetaYG, alphahatstar, sealphahatstar) were obtained from the linear regression adjusted for age, sex, chip, assement centre, and PC1 to PC 40.	For 1SMRsensitivity analyses, summary statistics (i.e., betaXG, sebetaXG, betaYG, sebetaYG, alphahatstar, sealphahatstar) were obtained from the linear regression adjusted for age, sex, chip, assement centre, and PC1 to PC 40.	For 1SMRsensitivity analyses, summary statistics (i.e., betaXG, sebetaXG, betaYG, sebetaYG, alphahatstar, sealphahatstar) were obtained from the linear regression adjusted for age, sex, chip, assement centre, and PC1 to PC 40.	For 1SMRsensitivity analyses, summary statistics (i.e., betaXG, sebetaXG, betaYG, sebetaYG, alphahatstar, sealphahatstar) were obtained from the linear regression adjusted for age, sex, chip, assement centre, and PC1 to PC 40.	For 1SMRsensitivity analyses, summary statistics (i.e., betaXG, sebetaXG, betaYG, sebetaYG, alphahatstar, sealphahatstar) were obtained from the linear regression adjusted for age, sex, chip, assement centre, and PC1 to PC 40.	For 1SMRsensitivity analyses, summary statistics (i.e., betaXG, sebetaXG, betaYG, sebetaYG, alphahatstar, sealphahatstar) were obtained from the linear regression adjusted for age, sex, chip, assement centre, and PC1 to PC 40.	For 1SMRsensitivity analyses, summary statistics (i.e., betaXG, sebetaXG, betaYG, sebetaYG, alphahatstar, sealphahatstar) were obtained from the linear regression adjusted for age, sex, chip, assement centre, and PC1 to PC 40.	For 1SMRsensitivity analyses, summary statistics (i.e., betaXG, sebetaXG, betaYG, sebetaYG, alphahatstar, sealphahatstar) were obtained from the linear regression adjusted for age, sex, chip, assement centre, and PC1 to PC 40.	For 1SMRsensitivity analyses, summary statistics (i.e., betaXG, sebetaXG, betaYG, sebetaYG, alphahatstar, sealphahatstar) were obtained from the linear regression adjusted for age, sex, chip, assement centre, and PC1 to PC 40.	For 1SMRsensitivity analyses, summary statistics (i.e., betaXG, sebetaXG, betaYG, sebetaYG, alphahatstar, sealphahatstar) were obtained from the linear regression adjusted for age, sex, chip, assement centre, and PC1 to PC 40.	For 1SMRsensitivity analyses, summary statistics (i.e., betaXG, sebetaXG, betaYG, sebetaYG, alphahatstar, sealphahatstar) were obtained from the linear regression adjusted for age, sex, chip, assement centre, and PC1 to PC 40.	For 1SMRsensitivity analyses, summary statistics (i.e., betaXG, sebetaXG, betaYG, sebetaYG, alphahatstar, sealphahatstar) were obtained from the linear regression adjusted for age, sex, chip, assement centre, and PC1 to PC 40.	For 1SMRsensitivity analyses, summary statistics (i.e., betaXG, sebetaXG, betaYG, sebetaYG, alphahatstar, sealphahatstar) were obtained from the linear regression adjusted for age, sex, chip, assement centre, and PC1 to PC 40.	For 1SMRsensitivity analyses, summary statistics (i.e., betaXG, sebetaXG, betaYG, sebetaYG, alphahatstar, sealphahatstar) were obtained from the linear regression adjusted for age, sex, chip, assement centre, and PC1 to PC 40.	For 1SMRsensitivity analyses, summary statistics (i.e., betaXG, sebetaXG, betaYG, sebetaYG, alphahatstar, sealphahatstar) were obtained from the linear regression adjusted for age, sex, chip, assement centre, and PC1 to PC 40.	For 1SMRsensitivity analyses, summary statistics (i.e., betaXG, sebetaXG, betaYG, sebetaYG, alphahatstar, sealphahatstar) were obtained from the linear regression adjusted for age, sex, chip, assement centre, and PC1 to PC 40.	For 1SMRsensitivity analyses, summary statistics (i.e., betaXG, sebetaXG, betaYG, sebetaYG, alphahatstar, sealphahatstar) were obtained from the linear regression adjusted for age, sex, chip, assement centre, and PC1 to PC 40.	For 1SMRsensitivity analyses, summary statistics (i.e., betaXG, sebetaXG, betaYG, sebetaYG, alphahatstar, sealphahatstar) were obtained from the linear regression adjusted for age, sex, chip, assement centre, and PC1 to PC 40.	For 1SMRsensitivity analyses, summary statistics (i.e., betaXG, sebetaXG, betaYG, sebetaYG, alphahatstar, sealphahatstar) were obtained from the linear regression adjusted for age, sex, chip, assement centre, and PC1 to PC 40.	For 1SMRsensitivity analyses, summary statistics (i.e., betaXG, sebetaXG, betaYG, sebetaYG, alphahatstar, sealphahatstar) were obtained from the linear regression adjusted for age, sex, chip, assement centre, and PC1 to PC 40.	For 1SMRsensitivity analyses, summary statistics (i.e., betaXG, sebetaXG, betaYG, sebetaYG, alphahatstar, sealphahatstar) were obtained from the linear regression adjusted for age, sex, chip, assement centre, and PC1 to PC 40.	For 1SMRsensitivity analyses, summary statistics (i.e., betaXG, sebetaXG, betaYG, sebetaYG, alphahatstar, sealphahatstar) were obtained from the linear regression adjusted for age, sex, chip, assement centre, and PC1 to PC 40.	For 1SMRsensitivity analyses, summary statistics (i.e., betaXG, sebetaXG, betaYG, sebetaYG, alphahatstar, sealphahatstar) were obtained from the linear regression adjusted for age, sex, chip, assement centre, and PC1 to PC 40.	For 1SMRsensitivity analyses, summary statistics (i.e., betaXG, sebetaXG, betaYG, sebetaYG, alphahatstar, sealphahatstar) were obtained from the linear regression adjusted for age, sex, chip, assement centre, and PC1 to PC 40.	For 1SMRsensitivity analyses, summary statistics (i.e., betaXG, sebetaXG, betaYG, sebetaYG, alphahatstar, sealphahatstar) were obtained from the linear regression adjusted for age, sex, chip, assement centre, and PC1 to PC 40.	For 1SMRsensitivity analyses, summary statistics (i.e., betaXG, sebetaXG, betaYG, sebetaYG, alphahatstar, sealphahatstar) were obtained from the linear regression adjusted for age, sex, chip, assement centre, and PC1 to PC 40.	For 1SMRsensitivity analyses, summary statistics (i.e., betaXG, sebetaXG, betaYG, sebetaYG, alphahatstar, sealphahatstar) were obtained from the linear regression adjusted for age, sex, chip, assement centre, and PC1 to PC 40.	For 1SMRsensitivity analyses, summary statistics (i.e., betaXG, sebetaXG, betaYG, sebetaYG, alphahatstar, sealphahatstar) were obtained from the linear regression adjusted for age, sex, chip, assement centre, and PC1 to PC 40.	For 1SMRsensitivity analyses, summary statistics (i.e., betaXG, sebetaXG, betaYG, sebetaYG, alphahatstar, sealphahatstar) were obtained from the linear regression adjusted for age, sex, chip, assement centre, and PC1 to PC 40.	For 1SMRsensitivity analyses, summary statistics (i.e., betaXG, sebetaXG, betaYG, sebetaYG, alphahatstar, sealphahatstar) were obtained from the linear regression adjusted for age, sex, chip, assement centre, and PC1 to PC 40.	For 1SMRsensitivity analyses, summary statistics (i.e., betaXG, sebetaXG, betaYG, sebetaYG, alphahatstar, sealphahatstar) were obtained from the linear regression adjusted for age, sex, chip, assement centre, and PC1 to PC 40.	For 1SMRsensitivity analyses, summary statistics (i.e., betaXG, sebetaXG, betaYG, sebetaYG, alphahatstar, sealphahatstar) were obtained from the linear regression adjusted for age, sex, chip, assement centre, and PC1 to PC 40.	For 1SMRsensitivity analyses, summary statistics (i.e., betaXG, sebetaXG, betaYG, sebetaYG, alphahatstar, sealphahatstar) were obtained from the linear regression adjusted for age, sex, chip, assement centre, and PC1 to PC 40.	For 1SMRsensitivity analyses, summary statistics (i.e., betaXG, sebetaXG, betaYG, sebetaYG, alphahatstar, sealphahatstar) were obtained from the linear regression adjusted for age, sex, chip, assement centre, and PC1 to PC 40.	For 1SMRsensitivity analyses, summary statistics (i.e., betaXG, sebetaXG, betaYG, sebetaYG, alphahatstar, sealphahatstar) were obtained from the linear regression adjusted for age, sex, chip, assement centre, and PC1 to PC 40.	For 1SMRsensitivity analyses, summary statistics (i.e., betaXG, sebetaXG, betaYG, sebetaYG, alphahatstar, sealphahatstar) were obtained from the linear regression adjusted for age, sex, chip, assement centre, and PC1 to PC 40.	For 1SMRsensitivity analyses, summary statistics (i.e., betaXG, sebetaXG, betaYG, sebetaYG, alphahatstar, sealphahatstar) were obtained from the linear regression adjusted for age, sex, chip, assement centre, and PC1 to PC 40.	For 1SMRsensitivity analyses, summary statistics (i.e., betaXG, sebetaXG, betaYG, sebetaYG, alphahatstar, sealphahatstar) were obtained from the linear regression adjusted for age, sex, chip, assement centre, and PC1 to PC 40.	For 1SMRsensitivity analyses, summary statistics (i.e., betaXG, sebetaXG, betaYG, sebetaYG, alphahatstar, sealphahatstar) were obtained from the linear regression adjusted for age, sex, chip, assement centre, and PC1 to PC 40.	For 1SMRsensitivity analyses, summary statistics (i.e., betaXG, sebetaXG, betaYG, sebetaYG, alphahatstar, sealphahatstar) were obtained from the linear regression adjusted for age, sex, chip, assement centre, and PC1 to PC 40.	For 1SMRsensitivity analyses, summary statistics (i.e., betaXG, sebetaXG, betaYG, sebetaYG, alphahatstar, sealphahatstar) were obtained from the linear regression adjusted for age, sex, chip, assement centre, and PC1 to PC 40.	For 1SMRsensitivity analyses, summary statistics (i.e., betaXG, sebetaXG, betaYG, sebetaYG, alphahatstar, sealphahatstar) were obtained from the linear regression adjusted for age, sex, chip, assement centre, and PC1 to PC 40.	For 1SMRsensitivity analyses, summary statistics (i.e., betaXG, sebetaXG, betaYG, sebetaYG, alphahatstar, sealphahatstar) were obtained from the linear regression adjusted for age, sex, chip, assement centre, and PC1 to PC 40.	For 1SMRsensitivity analyses, summary statistics (i.e., betaXG, sebetaXG, betaYG, sebetaYG, alphahatstar, sealphahatstar) were obtained from the linear regression adjusted for age, sex, chip, assement centre, and PC1 to PC 40.	For 1SMRsensitivity analyses, summary statistics (i.e., betaXG, sebetaXG, betaYG, sebetaYG, alphahatstar, sealphahatstar) were obtained from the linear regression adjusted for age, sex, chip, assement centre, and PC1 to PC 40.	For 1SMRsensitivity analyses, summary statistics (i.e., betaXG, sebetaXG, betaYG, sebetaYG, alphahatstar, sealphahatstar) were obtained from the linear regression adjusted for age, sex, chip, assement centre, and PC1 to PC 40.	For 1SMRsensitivity analyses, summary statistics (i.e., betaXG, sebetaXG, betaYG, sebetaYG, alphahatstar, sealphahatstar) were obtained from the linear regression adjusted for age, sex, chip, assement centre, and PC1 to PC 40.	For 1SMRsensitivity analyses, summary statistics (i.e., betaXG, sebetaXG, betaYG, sebetaYG, alphahatstar, sealphahatstar) were obtained from the linear regression adjusted for age, sex, chip, assement centre, and PC1 to PC 40.	For 1SMRsensitivity analyses, summary statistics (i.e., betaXG, sebetaXG, betaYG, sebetaYG, alphahatstar, sealphahatstar) were obtained from the linear regression adjusted for age, sex, chip, assement centre, and PC1 to PC 40.	For 1SMRsensitivity analyses, summary statistics (i.e., betaXG, sebetaXG, betaYG, sebetaYG, alphahatstar, sealphahatstar) were obtained from the linear regression adjusted for age, sex, chip, assement centre, and PC1 to PC 40.	For 1SMRsensitivity analyses, summary statistics (i.e., betaXG, sebetaXG, betaYG, sebetaYG, alphahatstar, sealphahatstar) were obtained from the linear regression adjusted for age, sex, chip, assement centre, and PC1 to PC 40.	For 1SMRsensitivity analyses, summary statistics (i.e., betaXG, sebetaXG, betaYG, sebetaYG, alphahatstar, sealphahatstar) were obtained from the linear regression adjusted for age, sex, chip, assement centre, and PC1 to PC 40.	For 1SMRsensitivity analyses, summary statistics (i.e., betaXG, sebetaXG, betaYG, sebetaYG, alphahatstar, sealphahatstar) were obtained from the linear regression adjusted for age, sex, chip, assement centre, and PC1 to PC 40.	For 1SMRsensitivity analyses, summary statistics (i.e., betaXG, sebetaXG, betaYG, sebetaYG, alphahatstar, sealphahatstar) were obtained from the linear regression adjusted for age, sex, chip, assement centre, and PC1 to PC 40.	For 1SMRsensitivity analyses, summary statistics (i.e., betaXG, sebetaXG, betaYG, sebetaYG, alphahatstar, sealphahatstar) were obtained from the linear regression adjusted for age, sex, chip, assement centre, and PC1 to PC 40.	For 1SMRsensitivity analyses, summary statistics (i.e., betaXG, sebetaXG, betaYG, sebetaYG, alphahatstar, sealphahatstar) were obtained from the linear regression adjusted for age, sex, chip, assement centre, and PC1 to PC 40.	For 1SMRsensitivity analyses, summary statistics (i.e., betaXG, sebetaXG, betaYG, sebetaYG, alphahatstar, sealphahatstar) were obtained from the linear regression adjusted for age, sex, chip, assement centre, and PC1 to PC 40.	For 1SMRsensitivity analyses, summary statistics (i.e., betaXG, sebetaXG, betaYG, sebetaYG, alphahatstar, sealphahatstar) were obtained from the linear regression adjusted for age, sex, chip, assement centre, and PC1 to PC 40.	For 1SMRsensitivity analyses, summary statistics (i.e., betaXG, sebetaXG, betaYG, sebetaYG, alphahatstar, sealphahatstar) were obtained from the linear regression adjusted for age, sex, chip, assement centre, and PC1 to PC 40.	For 1SMRsensitivity analyses, summary statistics (i.e., betaXG, sebetaXG, betaYG, sebetaYG, alphahatstar, sealphahatstar) were obtained from the linear regression adjusted for age, sex, chip, assement centre, and PC1 to PC 40.	For 1SMRsensitivity analyses, summary statistics (i.e., betaXG, sebetaXG, betaYG, sebetaYG, alphahatstar, sealphahatstar) were obtained from the linear regression adjusted for age, sex, chip, assement centre, and PC1 to PC 40.	For 1SMRsensitivity analyses, summary statistics (i.e., betaXG, sebetaXG, betaYG, sebetaYG, alphahatstar, sealphahatstar) were obtained from the linear regression adjusted for age, sex, chip, assement centre, and PC1 to PC 40.	For 1SMRsensitivity analyses, summary statistics (i.e., betaXG, sebetaXG, betaYG, sebetaYG, alphahatstar, sealphahatstar) were obtained from the linear regression adjusted for age, sex, chip, assement centre, and PC1 to PC 40.	For 1SMRsensitivity analyses, summary statistics (i.e., betaXG, sebetaXG, betaYG, sebetaYG, alphahatstar, sealphahatstar) were obtained from the linear regression adjusted for age, sex, chip, assement centre, and PC1 to PC 40.	For 1SMRsensitivity analyses, summary statistics (i.e., betaXG, sebetaXG, betaYG, sebetaYG, alphahatstar, sealphahatstar) were obtained from the linear regression adjusted for age, sex, chip, assement centre, and PC1 to PC 40.	For 1SMRsensitivity analyses, summary statistics (i.e., betaXG, sebetaXG, betaYG, sebetaYG, alphahatstar, sealphahatstar) were obtained from the linear regression adjusted for age, sex, chip, assement centre, and PC1 to PC 40.	For 1SMRsensitivity analyses, summary statistics (i.e., betaXG, sebetaXG, betaYG, sebetaYG, alphahatstar, sealphahatstar) were obtained from the linear regression adjusted for age, sex, chip, assement centre, and PC1 to PC 40.	For 1SMRsensitivity analyses, summary statistics (i.e., betaXG, sebetaXG, betaYG, sebetaYG, alphahatstar, sealphahatstar) were obtained from the linear regression adjusted for age, sex, chip, assement centre, and PC1 to PC 40.	For 1SMRsensitivity analyses, summary statistics (i.e., betaXG, sebetaXG, betaYG, sebetaYG, alphahatstar, sealphahatstar) were obtained from the linear regression adjusted for age, sex, chip, assement centre, and PC1 to PC 40.	For 1SMRsensitivity analyses, summary statistics (i.e., betaXG, sebetaXG, betaYG, sebetaYG, alphahatstar, sealphahatstar) were obtained from the linear regression adjusted for age, sex, chip, assement centre, and PC1 to PC 40.	For 1SMRsensitivity analyses, summary statistics (i.e., betaXG, sebetaXG, betaYG, sebetaYG, alphahatstar, sealphahatstar) were obtained from the linear regression adjusted for age, sex, chip, assement centre, and PC1 to PC 40.	For 1SMRsensitivity analyses, summary statistics (i.e., betaXG, sebetaXG, betaYG, sebetaYG, alphahatstar, sealphahatstar) were obtained from the linear regression adjusted for age, sex, chip, assement centre, and PC1 to PC 40.	For 1SMRsensitivity analyses, summary statistics (i.e., betaXG, sebetaXG, betaYG, sebetaYG, alphahatstar, sealphahatstar) were obtained from the linear regression adjusted for age, sex, chip, assement centre, and PC1 to PC 40.	For 1SMRsensitivity analyses, summary statistics (i.e., betaXG, sebetaXG, betaYG, sebetaYG, alphahatstar, sealphahatstar) were obtained from the linear regression adjusted for age, sex, chip, assement centre, and PC1 to PC 40.	For 1SMRsensitivity analyses, summary statistics (i.e., betaXG, sebetaXG, betaYG, sebetaYG, alphahatstar, sealphahatstar) were obtained from the linear regression adjusted for age, sex, chip, assement centre, and PC1 to PC 40.	For 1SMRsensitivity analyses, summary statistics (i.e., betaXG, sebetaXG, betaYG, sebetaYG, alphahatstar, sealphahatstar) were obtained from the linear regression adjusted for age, sex, chip, assement centre, and PC1 to PC 40.	For 1SMRsensitivity analyses, summary statistics (i.e., betaXG, sebetaXG, betaYG, sebetaYG, alphahatstar, sealphahatstar) were obtained from the linear regression adjusted for age, sex, chip, assement centre, and PC1 to PC 40.	For 1SMRsensitivity analyses, summary statistics (i.e., betaXG, sebetaXG, betaYG, sebetaYG, alphahatstar, sealphahatstar) were obtained from the linear regression adjusted for age, sex, chip, assement centre, and PC1 to PC 40.	For 1SMRsensitivity analyses, summary statistics (i.e., betaXG, sebetaXG, betaYG, sebetaYG, alphahatstar, sealphahatstar) were obtained from the linear regression adjusted for age, sex, chip, assement centre, and PC1 to PC 40.	For 1SMRsensitivity analyses, summary statistics (i.e., betaXG, sebetaXG, betaYG, sebetaYG, alphahatstar, sealphahatstar) were obtained from the linear regression adjusted for age, sex, chip, assement centre, and PC1 to PC 40.	For 1SMRsensitivity analyses, summary statistics (i.e., betaXG, sebetaXG, betaYG, sebetaYG, alphahatstar, sealphahatstar) were obtained from the linear regression adjusted for age, sex, chip, assement centre, and PC1 to PC 40.	For 1SMRsensitivity analyses, summary statistics (i.e., betaXG, sebetaXG, betaYG, sebetaYG, alphahatstar, sealphahatstar) were obtained from the linear regression adjusted for age, sex, chip, assement centre, and PC1 to PC 40.	For 1SMRsensitivity analyses, summary statistics (i.e., betaXG, sebetaXG, betaYG, sebetaYG, alphahatstar, sealphahatstar) were obtained from the linear regression adjusted for age, sex, chip, assement centre, and PC1 to PC 40.	For 1SMRsensitivity analyses, summary statistics (i.e., betaXG, sebetaXG, betaYG, sebetaYG, alphahatstar, sealphahatstar) were obtained from the linear regression adjusted for age, sex, chip, assement centre, and PC1 to PC 40.	For 1SMRsensitivity analyses, summary statistics (i.e., betaXG, sebetaXG, betaYG, sebetaYG, alphahatstar, sealphahatstar) were obtained from the linear regression adjusted for age, sex, chip, assement centre, and PC1 to PC 40.	For 1SMRsensitivity analyses, summary statistics (i.e., betaXG, sebetaXG, betaYG, sebetaYG, alphahatstar, sealphahatstar) were obtained from the linear regression adjusted for age, sex, chip, assement centre, and PC1 to PC 40.	For 1SMRsensitivity analyses, summary statistics (i.e., betaXG, sebetaXG, betaYG, sebetaYG, alphahatstar, sealphahatstar) were obtained from the linear regression adjusted for age, sex, chip, assement centre, and PC1 to PC 40.	For 1SMRsensitivity analyses, summary statistics (i.e., betaXG, sebetaXG, betaYG, sebetaYG, alphahatstar, sealphahatstar) were obtained from the linear regression adjusted for age, sex, chip, assement centre, and PC1 to PC 40.	For 1SMRsensitivity analyses, summary statistics (i.e., betaXG, sebetaXG, betaYG, sebetaYG, alphahatstar, sealphahatstar) were obtained from the linear regression adjusted for age, sex, chip, assement centre, and PC1 to PC 40.	For 1SMRsensitivity analyses, summary statistics (i.e., betaXG, sebetaXG, betaYG, sebetaYG, alphahatstar, sealphahatstar) were obtained from the linear regression adjusted for age, sex, chip, assement centre, and PC1 to PC 40.	For 1SMRsensitivity analyses, summary statistics (i.e., betaXG, sebetaXG, betaYG, sebetaYG, alphahatstar, sealphahatstar) were obtained from the linear regression adjusted for age, sex, chip, assement centre, and PC1 to PC 40.	For 1SMRsensitivity analyses, summary statistics (i.e., betaXG, sebetaXG, betaYG, sebetaYG, alphahatstar, sealphahatstar) were obtained from the linear regression adjusted for age, sex, chip, assement centre, and PC1 to PC 40.	For 1SMRsensitivity analyses, summary statistics (i.e., betaXG, sebetaXG, betaYG, sebetaYG, alphahatstar, sealphahatstar) were obtained from the linear regression adjusted for age, sex, chip, assement centre, and PC1 to PC 40.	For 1SMRsensitivity analyses, summary statistics (i.e., betaXG, sebetaXG, betaYG, sebetaYG, alphahatstar, sealphahatstar) were obtained from the linear regression adjusted for age, sex, chip, assement centre, and PC1 to PC 40.	For 1SMRsensitivity analyses, summary statistics (i.e., betaXG, sebetaXG, betaYG, sebetaYG, alphahatstar, sealphahatstar) were obtained from the linear regression adjusted for age, sex, chip, assement centre, and PC1 to PC 40.	For 1SMRsensitivity analyses, summary statistics (i.e., betaXG, sebetaXG, betaYG, sebetaYG, alphahatstar, sealphahatstar) were obtained from the linear regression adjusted for age, sex, chip, assement centre, and PC1 to PC 40.	For 1SMRsensitivity analyses, summary statistics (i.e., betaXG, sebetaXG, betaYG, sebetaYG, alphahatstar, sealphahatstar) were obtained from the linear regression adjusted for age, sex, chip, assement centre, and PC1 to PC 40.	For 1SMRsensitivity analyses, summary statistics (i.e., betaXG, sebetaXG, betaYG, sebetaYG, alphahatstar, sealphahatstar) were obtained from the linear regression adjusted for age, sex, chip, assement centre, and PC1 to PC 40.	For 1SMRsensitivity analyses, summary statistics (i.e., betaXG, sebetaXG, betaYG, sebetaYG, alphahatstar, sealphahatstar) were obtained from the linear regression adjusted for age, sex, chip, assement centre, and PC1 to PC 40.	For 1SMRsensitivity analyses, summary statistics (i.e., betaXG, sebetaXG, betaYG, sebetaYG, alphahatstar, sealphahatstar) were obtained from the linear regression adjusted for age, sex, chip, assement centre, and PC1 to PC 40.	For 1SMRsensitivity analyses, summary statistics (i.e., betaXG, sebetaXG, betaYG, sebetaYG, alphahatstar, sealphahatstar) were obtained from the linear regression adjusted for age, sex, chip, assement centre, and PC1 to PC 40.	For 1SMRsensitivity analyses, summary statistics (i.e., betaXG, sebetaXG, betaYG, sebetaYG, alphahatstar, sealphahatstar) were obtained from the linear regression adjusted for age, sex, chip, assement centre, and PC1 to PC 40.	For 1SMRsensitivity analyses, summary statistics (i.e., betaXG, sebetaXG, betaYG, sebetaYG, alphahatstar, sealphahatstar) were obtained from the linear regression adjusted for age, sex, chip, assement centre, and PC1 to PC 40.	For 1SMRsensitivity analyses, summary statistics (i.e., betaXG, sebetaXG, betaYG, sebetaYG, alphahatstar, sealphahatstar) were obtained from the linear regression adjusted for age, sex, chip, assement centre, and PC1 to PC 40.	For 1SMRsensitivity analyses, summary statistics (i.e., betaXG, sebetaXG, betaYG, sebetaYG, alphahatstar, sealphahatstar) were obtained from the linear regression adjusted for age, sex, chip, assement centre, and PC1 to PC 40.	For 1SMRsensitivity analyses, summary statistics (i.e., betaXG, sebetaXG, betaYG, sebetaYG, alphahatstar, sealphahatstar) were obtained from the linear regression adjusted for age, sex, chip, assement centre, and PC1 to PC 40.	For 1SMRsensitivity analyses, summary statistics (i.e., betaXG, sebetaXG, betaYG, sebetaYG, alphahatstar, sealphahatstar) were obtained from the linear regression adjusted for age, sex, chip, assement centre, and PC1 to PC 40.	For 1SMRsensitivity analyses, summary statistics (i.e., betaXG, sebetaXG, betaYG, sebetaYG, alphahatstar, sealphahatstar) were obtained from the linear regression adjusted for age, sex, chip, assement centre, and PC1 to PC 40.	For 1SMRsensitivity analyses, summary statistics (i.e., betaXG, sebetaXG, betaYG, sebetaYG, alphahatstar, sealphahatstar) were obtained from the linear regression adjusted for age, sex, chip, assement centre, and PC1 to PC 40.	For 1SMRsensitivity analyses, summary statistics (i.e., betaXG, sebetaXG, betaYG, sebetaYG, alphahatstar, sealphahatstar) were obtained from the linear regression adjusted for age, sex, chip, assement centre, and PC1 to PC 40.	For 1SMRsensitivity analyses, summary statistics (i.e., betaXG, sebetaXG, betaYG, sebetaYG, alphahatstar, sealphahatstar) were obtained from the linear regression adjusted for age, sex, chip, assement centre, and PC1 to PC 40.	For 1SMRsensitivity analyses, summary statistics (i.e., betaXG, sebetaXG, betaYG, sebetaYG, alphahatstar, sealphahatstar) were obtained from the linear regression adjusted for age, sex, chip, assement centre, and PC1 to PC 40.	For 1SMRsensitivity analyses, summary statistics (i.e., betaXG, sebetaXG, betaYG, sebetaYG, alphahatstar, sealphahatstar) were obtained from the linear regression adjusted for age, sex, chip, assement centre, and PC1 to PC 40.	For 1SMRsensitivity analyses, summary statistics (i.e., betaXG, sebetaXG, betaYG, sebetaYG, alphahatstar, sealphahatstar) were obtained from the linear regression adjusted for age, sex, chip, assement centre, and PC1 to PC 40.	For 1SMRsensitivity analyses, summary statistics (i.e., betaXG, sebetaXG, betaYG, sebetaYG, alphahatstar, sealphahatstar) were obtained from the linear regression adjusted for age, sex, chip, assement centre, and PC1 to PC 40.	For 1SMRsensitivity analyses, summary statistics (i.e., betaXG, sebetaXG, betaYG, sebetaYG, alphahatstar, sealphahatstar) were obtained from the linear regression adjusted for age, sex, chip, assement centre, and PC1 to PC 40.	For 1SMRsensitivity analyses, summary statistics (i.e., betaXG, sebetaXG, betaYG, sebetaYG, alphahatstar, sealphahatstar) were obtained from the linear regression adjusted for age, sex, chip, assement centre, and PC1 to PC 40.	For 1SMRsensitivity analyses, summary statistics (i.e., betaXG, sebetaXG, betaYG, sebetaYG, alphahatstar, sealphahatstar) were obtained from the linear regression adjusted for age, sex, chip, assement centre, and PC1 to PC 40.	For 1SMRsensitivity analyses, summary statistics (i.e., betaXG, sebetaXG, betaYG, sebetaYG, alphahatstar, sealphahatstar) were obtained from the linear regression adjusted for age, sex, chip, assement centre, and PC1 to PC 40.	For 1SMRsensitivity analyses, summary statistics (i.e., betaXG, sebetaXG, betaYG, sebetaYG, alphahatstar, sealphahatstar) were obtained from the linear regression adjusted for age, sex, chip, assement centre, and PC1 to PC 40.	For 1SMRsensitivity analyses, summary statistics (i.e., betaXG, sebetaXG, betaYG, sebetaYG, alphahatstar, sealphahatstar) were obtained from the linear regression adjusted for age, sex, chip, assement centre, and PC1 to PC 40.	For 1SMRsensitivity analyses, summary statistics (i.e., betaXG, sebetaXG, betaYG, sebetaYG, alphahatstar, sealphahatstar) were obtained from the linear regression adjusted for age, sex, chip, assement centre, and PC1 to PC 40.	For 1SMRsensitivity analyses, summary statistics (i.e., betaXG, sebetaXG, betaYG, sebetaYG, alphahatstar, sealphahatstar) were obtained from the linear regression adjusted for age, sex, chip, assement centre, and PC1 to PC 40.	For 1SMRsensitivity analyses, summary statistics (i.e., betaXG, sebetaXG, betaYG, sebetaYG, alphahatstar, sealphahatstar) were obtained from the linear regression adjusted for age, sex, chip, assement centre, and PC1 to PC 40.	For 1SMRsensitivity analyses, summary statistics (i.e., betaXG, sebetaXG, betaYG, sebetaYG, alphahatstar, sealphahatstar) were obtained from the linear regression adjusted for age, sex, chip, assement centre, and PC1 to PC 40.	For 1SMRsensitivity analyses, summary statistics (i.e., betaXG, sebetaXG, betaYG, sebetaYG, alphahatstar, sealphahatstar) were obtained from the linear regression adjusted for age, sex, chip, assement centre, and PC1 to PC 40.	For 1SMRsensitivity analyses, summary statistics (i.e., betaXG, sebetaXG, betaYG, sebetaYG, alphahatstar, sealphahatstar) were obtained from the linear regression adjusted for age, sex, chip, assement centre, and PC1 to PC 40.	For 1SMRsensitivity analyses, summary statistics (i.e., betaXG, sebetaXG, betaYG, sebetaYG, alphahatstar, sealphahatstar) were obtained from the linear regression adjusted for age, sex, chip, assement centre, and PC1 to PC 40.	For 1SMRsensitivity analyses, summary statistics (i.e., betaXG, sebetaXG, betaYG, sebetaYG, alphahatstar, sealphahatstar) were obtained from the linear regression adjusted for age, sex, chip, assement centre, and PC1 to PC 40.	For 1SMRsensitivity analyses, summary statistics (i.e., betaXG, sebetaXG, betaYG, sebetaYG, alphahatstar, sealphahatstar) were obtained from the linear regression adjusted for age, sex, chip, assement centre, and PC1 to PC 40.	For 1SMRsensitivity analyses, summary statistics (i.e., betaXG, sebetaXG, betaYG, sebetaYG, alphahatstar, sealphahatstar) were obtained from the linear regression adjusted for age, sex, chip, assement centre, and PC1 to PC 40.	For 1SMRsensitivity analyses, summary statistics (i.e., betaXG, sebetaXG, betaYG, sebetaYG, alphahatstar, sealphahatstar) were obtained from the linear regression adjusted for age, sex, chip, assement centre, and PC1 to PC 40.	For 1SMRsensitivity analyses, summary statistics (i.e., betaXG, sebetaXG, betaYG, sebetaYG, alphahatstar, sealphahatstar) were obtained from the linear regression adjusted for age, sex, chip, assement centre, and PC1 to PC 40.	For 1SMRsensitivity analyses, summary statistics (i.e., betaXG, sebetaXG, betaYG, sebetaYG, alphahatstar, sealphahatstar) were obtained from the linear regression adjusted for age, sex, chip, assement centre, and PC1 to PC 40.	For 1SMRsensitivity analyses, summary statistics (i.e., betaXG, sebetaXG, betaYG, sebetaYG, alphahatstar, sealphahatstar) were obtained from the linear regression adjusted for age, sex, chip, assement centre, and PC1 to PC 40.	For 1SMRsensitivity analyses, summary statistics (i.e., betaXG, sebetaXG, betaYG, sebetaYG, alphahatstar, sealphahatstar) were obtained from the linear regression adjusted for age, sex, chip, assement centre, and PC1 to PC 40.	For 1SMRsensitivity analyses, summary statistics (i.e., betaXG, sebetaXG, betaYG, sebetaYG, alphahatstar, sealphahatstar) were obtained from the linear regression adjusted for age, sex, chip, assement centre, and PC1 to PC 40.	For 1SMRsensitivity analyses, summary statistics (i.e., betaXG, sebetaXG, betaYG, sebetaYG, alphahatstar, sealphahatstar) were obtained from the linear regression adjusted for age, sex, chip, assement centre, and PC1 to PC 40.	For 1SMRsensitivity analyses, summary statistics (i.e., betaXG, sebetaXG, betaYG, sebetaYG, alphahatstar, sealphahatstar) were obtained from the linear regression adjusted for age, sex, chip, assement centre, and PC1 to PC 40.	For 1SMRsensitivity analyses, summary statistics (i.e., betaXG, sebetaXG, betaYG, sebetaYG, alphahatstar, sealphahatstar) were obtained from the linear regression adjusted for age, sex, chip, assement centre, and PC1 to PC 40.	For 1SMRsensitivity analyses, summary statistics (i.e., betaXG, sebetaXG, betaYG, sebetaYG, alphahatstar, sealphahatstar) were obtained from the linear regression adjusted for age, sex, chip, assement centre, and PC1 to PC 40.	For 1SMRsensitivity analyses, summary statistics (i.e., betaXG, sebetaXG, betaYG, sebetaYG, alphahatstar, sealphahatstar) were obtained from the linear regression adjusted for age, sex, chip, assement centre, and PC1 to PC 40.	For 1SMRsensitivity analyses, summary statistics (i.e., betaXG, sebetaXG, betaYG, sebetaYG, alphahatstar, sealphahatstar) were obtained from the linear regression adjusted for age, sex, chip, assement centre, and PC1 to PC 40.	For 1SMRsensitivity analyses, summary statistics (i.e., betaXG, sebetaXG, betaYG, sebetaYG, alphahatstar, sealphahatstar) were obtained from the linear regression adjusted for age, sex, chip, assement centre, and PC1 to PC 40.	For 1SMRsensitivity analyses, summary statistics (i.e., betaXG, sebetaXG, betaYG, sebetaYG, alphahatstar, sealphahatstar) were obtained from the linear regression adjusted for age, sex, chip, assement centre, and PC1 to PC 40.	For 1SMRsensitivity analyses, summary statistics (i.e., betaXG, sebetaXG, betaYG, sebetaYG, alphahatstar, sealphahatstar) were obtained from the linear regression adjusted for age, sex, chip, assement centre, and PC1 to PC 40.	For 1SMRsensitivity analyses, summary statistics (i.e., betaXG, sebetaXG, betaYG, sebetaYG, alphahatstar, sealphahatstar) were obtained from the linear regression adjusted for age, sex, chip, assement centre, and PC1 to PC 40.	For 1SMRsensitivity analyses, summary statistics (i.e., betaXG, sebetaXG, betaYG, sebetaYG, alphahatstar, sealphahatstar) were obtained from the linear regression adjusted for age, sex, chip, assement centre, and PC1 to PC 40.	For 1SMRsensitivity analyses, summary statistics (i.e., betaXG, sebetaXG, betaYG, sebetaYG, alphahatstar, sealphahatstar) were obtained from the linear regression adjusted for age, sex, chip, assement centre, and PC1 to PC 40.	For 1SMRsensitivity analyses, summary statistics (i.e., betaXG, sebetaXG, betaYG, sebetaYG, alphahatstar, sealphahatstar) were obtained from the linear regression adjusted for age, sex, chip, assement centre, and PC1 to PC 40.	For 1SMRsensitivity analyses, summary statistics (i.e., betaXG, sebetaXG, betaYG, sebetaYG, alphahatstar, sealphahatstar) were obtained from the linear regression adjusted for age, sex, chip, assement centre, and PC1 to PC 40.	For 1SMRsensitivity analyses, summary statistics (i.e., betaXG, sebetaXG, betaYG, sebetaYG, alphahatstar, sealphahatstar) were obtained from the linear regression adjusted for age, sex, chip, assement centre, and PC1 to PC 40.	For 1SMRsensitivity analyses, summary statistics (i.e., betaXG, sebetaXG, betaYG, sebetaYG, alphahatstar, sealphahatstar) were obtained from the linear regression adjusted for age, sex, chip, assement centre, and PC1 to PC 40.	For 1SMRsensitivity analyses, summary statistics (i.e., betaXG, sebetaXG, betaYG, sebetaYG, alphahatstar, sealphahatstar) were obtained from the linear regression adjusted for age, sex, chip, assement centre, and PC1 to PC 40.	For 1SMRsensitivity analyses, summary statistics (i.e., betaXG, sebetaXG, betaYG, sebetaYG, alphahatstar, sealphahatstar) were obtained from the linear regression adjusted for age, sex, chip, assement centre, and PC1 to PC 40.	For 1SMRsensitivity analyses, summary statistics (i.e., betaXG, sebetaXG, betaYG, sebetaYG, alphahatstar, sealphahatstar) were obtained from the linear regression adjusted for age, sex, chip, assement centre, and PC1 to PC 40.	For 1SMRsensitivity analyses, summary statistics (i.e., betaXG, sebetaXG, betaYG, sebetaYG, alphahatstar, sealphahatstar) were obtained from the linear regression adjusted for age, sex, chip, assement centre, and PC1 to PC 40.	For 1SMRsensitivity analyses, summary statistics (i.e., betaXG, sebetaXG, betaYG, sebetaYG, alphahatstar, sealphahatstar) were obtained from the linear regression adjusted for age, sex, chip, assement centre, and PC1 to PC 40.	For 1SMRsensitivity analyses, summary statistics (i.e., betaXG, sebetaXG, betaYG, sebetaYG, alphahatstar, sealphahatstar) were obtained from the linear regression adjusted for age, sex, chip, assement centre, and PC1 to PC 40.	For 1SMRsensitivity analyses, summary statistics (i.e., betaXG, sebetaXG, betaYG, sebetaYG, alphahatstar, sealphahatstar) were obtained from the linear regression adjusted for age, sex, chip, assement centre, and PC1 to PC 40.	For 1SMRsensitivity analyses, summary statistics (i.e., betaXG, sebetaXG, betaYG, sebetaYG, alphahatstar, sealphahatstar) were obtained from the linear regression adjusted for age, sex, chip, assement centre, and PC1 to PC 40.	For 1SMRsensitivity analyses, summary statistics (i.e., betaXG, sebetaXG, betaYG, sebetaYG, alphahatstar, sealphahatstar) were obtained from the linear regression adjusted for age, sex, chip, assement centre, and PC1 to PC 40.	For 1SMRsensitivity analyses, summary statistics (i.e., betaXG, sebetaXG, betaYG, sebetaYG, alphahatstar, sealphahatstar) were obtained from the linear regression adjusted for age, sex, chip, assement centre, and PC1 to PC 40.	For 1SMRsensitivity analyses, summary statistics (i.e., betaXG, sebetaXG, betaYG, sebetaYG, alphahatstar, sealphahatstar) were obtained from the linear regression adjusted for age, sex, chip, assement centre, and PC1 to PC 40.	For 1SMRsensitivity analyses, summary statistics (i.e., betaXG, sebetaXG, betaYG, sebetaYG, alphahatstar, sealphahatstar) were obtained from the linear regression adjusted for age, sex, chip, assement centre, and PC1 to PC 40.	For 1SMRsensitivity analyses, summary statistics (i.e., betaXG, sebetaXG, betaYG, sebetaYG, alphahatstar, sealphahatstar) were obtained from the linear regression adjusted for age, sex, chip, assement centre, and PC1 to PC 40.	For 1SMRsensitivity analyses, summary statistics (i.e., betaXG, sebetaXG, betaYG, sebetaYG, alphahatstar, sealphahatstar) were obtained from the linear regression adjusted for age, sex, chip, assement centre, and PC1 to PC 40.	For 1SMRsensitivity analyses, summary statistics (i.e., betaXG, sebetaXG, betaYG, sebetaYG, alphahatstar, sealphahatstar) were obtained from the linear regression adjusted for age, sex, chip, assement centre, and PC1 to PC 40.	For 1SMRsensitivity analyses, summary statistics (i.e., betaXG, sebetaXG, betaYG, sebetaYG, alphahatstar, sealphahatstar) were obtained from the linear regression adjusted for age, sex, chip, assement centre, and PC1 to PC 40.	For 1SMRsensitivity analyses, summary statistics (i.e., betaXG, sebetaXG, betaYG, sebetaYG, alphahatstar, sealphahatstar) were obtained from the linear regression adjusted for age, sex, chip, assement centre, and PC1 to PC 40.	For 1SMRsensitivity analyses, summary statistics (i.e., betaXG, sebetaXG, betaYG, sebetaYG, alphahatstar, sealphahatstar) were obtained from the linear regression adjusted for age, sex, chip, assement centre, and PC1 to PC 40.	For 1SMRsensitivity analyses, summary statistics (i.e., betaXG, sebetaXG, betaYG, sebetaYG, alphahatstar, sealphahatstar) were obtained from the linear regression adjusted for age, sex, chip, assement centre, and PC1 to PC 40.	For 1SMRsensitivity analyses, summary statistics (i.e., betaXG, sebetaXG, betaYG, sebetaYG, alphahatstar, sealphahatstar) were obtained from the linear regression adjusted for age, sex, chip, assement centre, and PC1 to PC 40.	For 1SMRsensitivity analyses, summary statistics (i.e., betaXG, sebetaXG, betaYG, sebetaYG, alphahatstar, sealphahatstar) were obtained from the linear regression adjusted for age, sex, chip, assement centre, and PC1 to PC 40.	For 1SMRsensitivity analyses, summary statistics (i.e., betaXG, sebetaXG, betaYG, sebetaYG, alphahatstar, sealphahatstar) were obtained from the linear regression adjusted for age, sex, chip, assement centre, and PC1 to PC 40.	For 1SMRsensitivity analyses, summary statistics (i.e., betaXG, sebetaXG, betaYG, sebetaYG, alphahatstar, sealphahatstar) were obtained from the linear regression adjusted for age, sex, chip, assement centre, and PC1 to PC 40.	For 1SMRsensitivity analyses, summary statistics (i.e., betaXG, sebetaXG, betaYG, sebetaYG, alphahatstar, sealphahatstar) were obtained from the linear regression adjusted for age, sex, chip, assement centre, and PC1 to PC 40.	For 1SMRsensitivity analyses, summary statistics (i.e., betaXG, sebetaXG, betaYG, sebetaYG, alphahatstar, sealphahatstar) were obtained from the linear regression adjusted for age, sex, chip, assement centre, and PC1 to PC 40.	For 1SMRsensitivity analyses, summary statistics (i.e., betaXG, sebetaXG, betaYG, sebetaYG, alphahatstar, sealphahatstar) were obtained from the linear regression adjusted for age, sex, chip, assement centre, and PC1 to PC 40.	For 1SMRsensitivity analyses, summary statistics (i.e., betaXG, sebetaXG, betaYG, sebetaYG, alphahatstar, sealphahatstar) were obtained from the linear regression adjusted for age, sex, chip, assement centre, and PC1 to PC 40.	For 1SMRsensitivity analyses, summary statistics (i.e., betaXG, sebetaXG, betaYG, sebetaYG, alphahatstar, sealphahatstar) were obtained from the linear regression adjusted for age, sex, chip, assement centre, and PC1 to PC 40.	For 1SMRsensitivity analyses, summary statistics (i.e., betaXG, sebetaXG, betaYG, sebetaYG, alphahatstar, sealphahatstar) were obtained from the linear regression adjusted for age, sex, chip, assement centre, and PC1 to PC 40.	For 1SMRsensitivity analyses, summary statistics (i.e., betaXG, sebetaXG, betaYG, sebetaYG, alphahatstar, sealphahatstar) were obtained from the linear regression adjusted for age, sex, chip, assement centre, and PC1 to PC 40.	For 1SMRsensitivity analyses, summary statistics (i.e., betaXG, sebetaXG, betaYG, sebetaYG, alphahatstar, sealphahatstar) were obtained from the linear regression adjusted for age, sex, chip, assement centre, and PC1 to PC 40.	For 1SMRsensitivity analyses, summary statistics (i.e., betaXG, sebetaXG, betaYG, sebetaYG, alphahatstar, sealphahatstar) were obtained from the linear regression adjusted for age, sex, chip, assement centre, and PC1 to PC 40.	For 1SMRsensitivity analyses, summary statistics (i.e., betaXG, sebetaXG, betaYG, sebetaYG, alphahatstar, sealphahatstar) were obtained from the linear regression adjusted for age, sex, chip, assement centre, and PC1 to PC 40.	For 1SMRsensitivity analyses, summary statistics (i.e., betaXG, sebetaXG, betaYG, sebetaYG, alphahatstar, sealphahatstar) were obtained from the linear regression adjusted for age, sex, chip, assement centre, and PC1 to PC 40.	For 1SMRsensitivity analyses, summary statistics (i.e., betaXG, sebetaXG, betaYG, sebetaYG, alphahatstar, sealphahatstar) were obtained from the linear regression adjusted for age, sex, chip, assement centre, and PC1 to PC 40.	For 1SMRsensitivity analyses, summary statistics (i.e., betaXG, sebetaXG, betaYG, sebetaYG, alphahatstar, sealphahatstar) were obtained from the linear regression adjusted for age, sex, chip, assement centre, and PC1 to PC 40.	For 1SMRsensitivity analyses, summary statistics (i.e., betaXG, sebetaXG, betaYG, sebetaYG, alphahatstar, sealphahatstar) were obtained from the linear regression adjusted for age, sex, chip, assement centre, and PC1 to PC 40.	For 1SMRsensitivity analyses, summary statistics (i.e., betaXG, sebetaXG, betaYG, sebetaYG, alphahatstar, sealphahatstar) were obtained from the linear regression adjusted for age, sex, chip, assement centre, and PC1 to PC 40.	For 1SMRsensitivity analyses, summary statistics (i.e., betaXG, sebetaXG, betaYG, sebetaYG, alphahatstar, sealphahatstar) were obtained from the linear regression adjusted for age, sex, chip, assement centre, and PC1 to PC 40.	For 1SMRsensitivity analyses, summary statistics (i.e., betaXG, sebetaXG, betaYG, sebetaYG, alphahatstar, sealphahatstar) were obtained from the linear regression adjusted for age, sex, chip, assement centre, and PC1 to PC 40.	For 1SMRsensitivity analyses, summary statistics (i.e., betaXG, sebetaXG, betaYG, sebetaYG, alphahatstar, sealphahatstar) were obtained from the linear regression adjusted for age, sex, chip, assement centre, and PC1 to PC 40.	For 1SMRsensitivity analyses, summary statistics (i.e., betaXG, sebetaXG, betaYG, sebetaYG, alphahatstar, sealphahatstar) were obtained from the linear regression adjusted for age, sex, chip, assement centre, and PC1 to PC 40.	For 1SMRsensitivity analyses, summary statistics (i.e., betaXG, sebetaXG, betaYG, sebetaYG, alphahatstar, sealphahatstar) were obtained from the linear regression adjusted for age, sex, chip, assement centre, and PC1 to PC 40.	For 1SMRsensitivity analyses, summary statistics (i.e., betaXG, sebetaXG, betaYG, sebetaYG, alphahatstar, sealphahatstar) were obtained from the linear regression adjusted for age, sex, chip, assement centre, and PC1 to PC 40.	For 1SMRsensitivity analyses, summary statistics (i.e., betaXG, sebetaXG, betaYG, sebetaYG, alphahatstar, sealphahatstar) were obtained from the linear regression adjusted for age, sex, chip, assement centre, and PC1 to PC 40.	For 1SMRsensitivity analyses, summary statistics (i.e., betaXG, sebetaXG, betaYG, sebetaYG, alphahatstar, sealphahatstar) were obtained from the linear regression adjusted for age, sex, chip, assement centre, and PC1 to PC 40.	For 1SMRsensitivity analyses, summary statistics (i.e., betaXG, sebetaXG, betaYG, sebetaYG, alphahatstar, sealphahatstar) were obtained from the linear regression adjusted for age, sex, chip, assement centre, and PC1 to PC 40.	For 1SMRsensitivity analyses, summary statistics (i.e., betaXG, sebetaXG, betaYG, sebetaYG, alphahatstar, sealphahatstar) were obtained from the linear regression adjusted for age, sex, chip, assement centre, and PC1 to PC 40.	For 1SMRsensitivity analyses, summary statistics (i.e., betaXG, sebetaXG, betaYG, sebetaYG, alphahatstar, sealphahatstar) were obtained from the linear regression adjusted for age, sex, chip, assement centre, and PC1 to PC 40.	For 1SMRsensitivity analyses, summary statistics (i.e., betaXG, sebetaXG, betaYG, sebetaYG, alphahatstar, sealphahatstar) were obtained from the linear regression adjusted for age, sex, chip, assement centre, and PC1 to PC 40.	For 1SMRsensitivity analyses, summary statistics (i.e., betaXG, sebetaXG, betaYG, sebetaYG, alphahatstar, sealphahatstar) were obtained from the linear regression adjusted for age, sex, chip, assement centre, and PC1 to PC 40.	For 1SMRsensitivity analyses, summary statistics (i.e., betaXG, sebetaXG, betaYG, sebetaYG, alphahatstar, sealphahatstar) were obtained from the linear regression adjusted for age, sex, chip, assement centre, and PC1 to PC 40.	For 1SMRsensitivity analyses, summary statistics (i.e., betaXG, sebetaXG, betaYG, sebetaYG, alphahatstar, sealphahatstar) were obtained from the linear regression adjusted for age, sex, chip, assement centre, and PC1 to PC 40.	For 1SMRsensitivity analyses, summary statistics (i.e., betaXG, sebetaXG, betaYG, sebetaYG, alphahatstar, sealphahatstar) were obtained from the linear regression adjusted for age, sex, chip, assement centre, and PC1 to PC 40.	For 1SMRsensitivity analyses, summary statistics (i.e., betaXG, sebetaXG, betaYG, sebetaYG, alphahatstar, sealphahatstar) were obtained from the linear regression adjusted for age, sex, chip, assement centre, and PC1 to PC 40.	For 1SMRsensitivity analyses, summary statistics (i.e., betaXG, sebetaXG, betaYG, sebetaYG, alphahatstar, sealphahatstar) were obtained from the linear regression adjusted for age, sex, chip, assement centre, and PC1 to PC 40.	For 1SMRsensitivity analyses, summary statistics (i.e., betaXG, sebetaXG, betaYG, sebetaYG, alphahatstar, sealphahatstar) were obtained from the linear regression adjusted for age, sex, chip, assement centre, and PC1 to PC 40.	For 1SMRsensitivity analyses, summary statistics (i.e., betaXG, sebetaXG, betaYG, sebetaYG, alphahatstar, sealphahatstar) were obtained from the linear regression adjusted for age, sex, chip, assement centre, and PC1 to PC 40.	For 1SMRsensitivity analyses, summary statistics (i.e., betaXG, sebetaXG, betaYG, sebetaYG, alphahatstar, sealphahatstar) were obtained from the linear regression adjusted for age, sex, chip, assement centre, and PC1 to PC 40.	For 1SMRsensitivity analyses, summary statistics (i.e., betaXG, sebetaXG, betaYG, sebetaYG, alphahatstar, sealphahatstar) were obtained from the linear regression adjusted for age, sex, chip, assement centre, and PC1 to PC 40.	For 1SMRsensitivity analyses, summary statistics (i.e., betaXG, sebetaXG, betaYG, sebetaYG, alphahatstar, sealphahatstar) were obtained from the linear regression adjusted for age, sex, chip, assement centre, and PC1 to PC 40.	For 1SMRsensitivity analyses, summary statistics (i.e., betaXG, sebetaXG, betaYG, sebetaYG, alphahatstar, sealphahatstar) were obtained from the linear regression adjusted for age, sex, chip, assement centre, and PC1 to PC 40.	For 1SMRsensitivity analyses, summary statistics (i.e., betaXG, sebetaXG, betaYG, sebetaYG, alphahatstar, sealphahatstar) were obtained from the linear regression adjusted for age, sex, chip, assement centre, and PC1 to PC 40.	For 1SMRsensitivity analyses, summary statistics (i.e., betaXG, sebetaXG, betaYG, sebetaYG, alphahatstar, sealphahatstar) were obtained from the linear regression adjusted for age, sex, chip, assement centre, and PC1 to PC 40.	For 1SMRsensitivity analyses, summary statistics (i.e., betaXG, sebetaXG, betaYG, sebetaYG, alphahatstar, sealphahatstar) were obtained from the linear regression adjusted for age, sex, chip, assement centre, and PC1 to PC 40.	For 1SMRsensitivity analyses, summary statistics (i.e., betaXG, sebetaXG, betaYG, sebetaYG, alphahatstar, sealphahatstar) were obtained from the linear regression adjusted for age, sex, chip, assement centre, and PC1 to PC 40.	For 1SMRsensitivity analyses, summary statistics (i.e., betaXG, sebetaXG, betaYG, sebetaYG, alphahatstar, sealphahatstar) were obtained from the linear regression adjusted for age, sex, chip, assement centre, and PC1 to PC 40.	For 1SMRsensitivity analyses, summary statistics (i.e., betaXG, sebetaXG, betaYG, sebetaYG, alphahatstar, sealphahatstar) were obtained from the linear regression adjusted for age, sex, chip, assement centre, and PC1 to PC 40.	For 1SMRsensitivity analyses, summary statistics (i.e., betaXG, sebetaXG, betaYG, sebetaYG, alphahatstar, sealphahatstar) were obtained from the linear regression adjusted for age, sex, chip, assement centre, and PC1 to PC 40.	For 1SMRsensitivity analyses, summary statistics (i.e., betaXG, sebetaXG, betaYG, sebetaYG, alphahatstar, sealphahatstar) were obtained from the linear regression adjusted for age, sex, chip, assement centre, and PC1 to PC 40.	For 1SMRsensitivity analyses, summary statistics (i.e., betaXG, sebetaXG, betaYG, sebetaYG, alphahatstar, sealphahatstar) were obtained from the linear regression adjusted for age, sex, chip, assement centre, and PC1 to PC 40.	For 1SMRsensitivity analyses, summary statistics (i.e., betaXG, sebetaXG, betaYG, sebetaYG, alphahatstar, sealphahatstar) were obtained from the linear regression adjusted for age, sex, chip, assement centre, and PC1 to PC 40.	For 1SMRsensitivity analyses, summary statistics (i.e., betaXG, sebetaXG, betaYG, sebetaYG, alphahatstar, sealphahatstar) were obtained from the linear regression adjusted for age, sex, chip, assement centre, and PC1 to PC 40.	For 1SMRsensitivity analyses, summary statistics (i.e., betaXG, sebetaXG, betaYG, sebetaYG, alphahatstar, sealphahatstar) were obtained from the linear regression adjusted for age, sex, chip, assement centre, and PC1 to PC 40.	For 1SMRsensitivity analyses, summary statistics (i.e., betaXG, sebetaXG, betaYG, sebetaYG, alphahatstar, sealphahatstar) were obtained from the linear regression adjusted for age, sex, chip, assement centre, and PC1 to PC 40.	For 1SMRsensitivity analyses, summary statistics (i.e., betaXG, sebetaXG, betaYG, sebetaYG, alphahatstar, sealphahatstar) were obtained from the linear regression adjusted for age, sex, chip, assement centre, and PC1 to PC 40.	For 1SMRsensitivity analyses, summary statistics (i.e., betaXG, sebetaXG, betaYG, sebetaYG, alphahatstar, sealphahatstar) were obtained from the linear regression adjusted for age, sex, chip, assement centre, and PC1 to PC 40.	For 1SMRsensitivity analyses, summary statistics (i.e., betaXG, sebetaXG, betaYG, sebetaYG, alphahatstar, sealphahatstar) were obtained from the linear regression adjusted for age, sex, chip, assement centre, and PC1 to PC 40.	For 1SMRsensitivity analyses, summary statistics (i.e., betaXG, sebetaXG, betaYG, sebetaYG, alphahatstar, sealphahatstar) were obtained from the linear regression adjusted for age, sex, chip, assement centre, and PC1 to PC 40.	For 1SMRsensitivity analyses, summary statistics (i.e., betaXG, sebetaXG, betaYG, sebetaYG, alphahatstar, sealphahatstar) were obtained from the linear regression adjusted for age, sex, chip, assement centre, and PC1 to PC 40.	For 1SMRsensitivity analyses, summary statistics (i.e., betaXG, sebetaXG, betaYG, sebetaYG, alphahatstar, sealphahatstar) were obtained from the linear regression adjusted for age, sex, chip, assement centre, and PC1 to PC 40.	For 1SMRsensitivity analyses, summary statistics (i.e., betaXG, sebetaXG, betaYG, sebetaYG, alphahatstar, sealphahatstar) were obtained from the linear regression adjusted for age, sex, chip, assement centre, and PC1 to PC 40.	For 1SMRsensitivity analyses, summary statistics (i.e., betaXG, sebetaXG, betaYG, sebetaYG, alphahatstar, sealphahatstar) were obtained from the linear regression adjusted for age, sex, chip, assement centre, and PC1 to PC 40.	For 1SMRsensitivity analyses, summary statistics (i.e., betaXG, sebetaXG, betaYG, sebetaYG, alphahatstar, sealphahatstar) were obtained from the linear regression adjusted for age, sex, chip, assement centre, and PC1 to PC 40.	For 1SMRsensitivity analyses, summary statistics (i.e., betaXG, sebetaXG, betaYG, sebetaYG, alphahatstar, sealphahatstar) were obtained from the linear regression adjusted for age, sex, chip, assement centre, and PC1 to PC 40.	For 1SMRsensitivity analyses, summary statistics (i.e., betaXG, sebetaXG, betaYG, sebetaYG, alphahatstar, sealphahatstar) were obtained from the linear regression adjusted for age, sex, chip, assement centre, and PC1 to PC 40.	For 1SMRsensitivity analyses, summary statistics (i.e., betaXG, sebetaXG, betaYG, sebetaYG, alphahatstar, sealphahatstar) were obtained from the linear regression adjusted for age, sex, chip, assement centre, and PC1 to PC 40.	For 1SMRsensitivity analyses, summary statistics (i.e., betaXG, sebetaXG, betaYG, sebetaYG, alphahatstar, sealphahatstar) were obtained from the linear regression adjusted for age, sex, chip, assement centre, and PC1 to PC 40.	For 1SMRsensitivity analyses, summary statistics (i.e., betaXG, sebetaXG, betaYG, sebetaYG, alphahatstar, sealphahatstar) were obtained from the linear regression adjusted for age, sex, chip, assement centre, and PC1 to PC 40.	For 1SMRsensitivity analyses, summary statistics (i.e., betaXG, sebetaXG, betaYG, sebetaYG, alphahatstar, sealphahatstar) were obtained from the linear regression adjusted for age, sex, chip, assement centre, and PC1 to PC 40.	For 1SMRsensitivity analyses, summary statistics (i.e., betaXG, sebetaXG, betaYG, sebetaYG, alphahatstar, sealphahatstar) were obtained from the linear regression adjusted for age, sex, chip, assement centre, and PC1 to PC 40.	For 1SMRsensitivity analyses, summary statistics (i.e., betaXG, sebetaXG, betaYG, sebetaYG, alphahatstar, sealphahatstar) were obtained from the linear regression adjusted for age, sex, chip, assement centre, and PC1 to PC 40.	For 1SMRsensitivity analyses, summary statistics (i.e., betaXG, sebetaXG, betaYG, sebetaYG, alphahatstar, sealphahatstar) were obtained from the linear regression adjusted for age, sex, chip, assement centre, and PC1 to PC 40.	For 1SMRsensitivity analyses, summary statistics (i.e., betaXG, sebetaXG, betaYG, sebetaYG, alphahatstar, sealphahatstar) were obtained from the linear regression adjusted for age, sex, chip, assement centre, and PC1 to PC 40.	For 1SMRsensitivity analyses, summary statistics (i.e., betaXG, sebetaXG, betaYG, sebetaYG, alphahatstar, sealphahatstar) were obtained from the linear regression adjusted for age, sex, chip, assement centre, and PC1 to PC 40.	For 1SMRsensitivity analyses, summary statistics (i.e., betaXG, sebetaXG, betaYG, sebetaYG, alphahatstar, sealphahatstar) were obtained from the linear regression adjusted for age, sex, chip, assement centre, and PC1 to PC 40.	For 1SMRsensitivity analyses, summary statistics (i.e., betaXG, sebetaXG, betaYG, sebetaYG, alphahatstar, sealphahatstar) were obtained from the linear regression adjusted for age, sex, chip, assement centre, and PC1 to PC 40.	For 1SMRsensitivity analyses, summary statistics (i.e., betaXG, sebetaXG, betaYG, sebetaYG, alphahatstar, sealphahatstar) were obtained from the linear regression adjusted for age, sex, chip, assement centre, and PC1 to PC 40.	For 1SMRsensitivity analyses, summary statistics (i.e., betaXG, sebetaXG, betaYG, sebetaYG, alphahatstar, sealphahatstar) were obtained from the linear regression adjusted for age, sex, chip, assement centre, and PC1 to PC 40.	For 1SMRsensitivity analyses, summary statistics (i.e., betaXG, sebetaXG, betaYG, sebetaYG, alphahatstar, sealphahatstar) were obtained from the linear regression adjusted for age, sex, chip, assement centre, and PC1 to PC 40.	For 1SMRsensitivity analyses, summary statistics (i.e., betaXG, sebetaXG, betaYG, sebetaYG, alphahatstar, sealphahatstar) were obtained from the linear regression adjusted for age, sex, chip, assement centre, and PC1 to PC 40.	For 1SMRsensitivity analyses, summary statistics (i.e., betaXG, sebetaXG, betaYG, sebetaYG, alphahatstar, sealphahatstar) were obtained from the linear regression adjusted for age, sex, chip, assement centre, and PC1 to PC 40.	For 1SMRsensitivity analyses, summary statistics (i.e., betaXG, sebetaXG, betaYG, sebetaYG, alphahatstar, sealphahatstar) were obtained from the linear regression adjusted for age, sex, chip, assement centre, and PC1 to PC 40.	For 1SMRsensitivity analyses, summary statistics (i.e., betaXG, sebetaXG, betaYG, sebetaYG, alphahatstar, sealphahatstar) were obtained from the linear regression adjusted for age, sex, chip, assement centre, and PC1 to PC 40.	For 1SMRsensitivity analyses, summary statistics (i.e., betaXG, sebetaXG, betaYG, sebetaYG, alphahatstar, sealphahatstar) were obtained from the linear regression adjusted for age, sex, chip, assement centre, and PC1 to PC 40.	For 1SMRsensitivity analyses, summary statistics (i.e., betaXG, sebetaXG, betaYG, sebetaYG, alphahatstar, sealphahatstar) were obtained from the linear regression adjusted for age, sex, chip, assement centre, and PC1 to PC 40.	For 1SMRsensitivity analyses, summary statistics (i.e., betaXG, sebetaXG, betaYG, sebetaYG, alphahatstar, sealphahatstar) were obtained from the linear regression adjusted for age, sex, chip, assement centre, and PC1 to PC 40.	For 1SMRsensitivity analyses, summary statistics (i.e., betaXG, sebetaXG, betaYG, sebetaYG, alphahatstar, sealphahatstar) were obtained from the linear regression adjusted for age, sex, chip, assement centre, and PC1 to PC 40.	For 1SMRsensitivity analyses, summary statistics (i.e., betaXG, sebetaXG, betaYG, sebetaYG, alphahatstar, sealphahatstar) were obtained from the linear regression adjusted for age, sex, chip, assement centre, and PC1 to PC 40.	For 1SMRsensitivity analyses, summary statistics (i.e., betaXG, sebetaXG, betaYG, sebetaYG, alphahatstar, sealphahatstar) were obtained from the linear regression adjusted for age, sex, chip, assement centre, and PC1 to PC 40.	For 1SMRsensitivity analyses, summary statistics (i.e., betaXG, sebetaXG, betaYG, sebetaYG, alphahatstar, sealphahatstar) were obtained from the linear regression adjusted for age, sex, chip, assement centre, and PC1 to PC 40.	For 1SMRsensitivity analyses, summary statistics (i.e., betaXG, sebetaXG, betaYG, sebetaYG, alphahatstar, sealphahatstar) were obtained from the linear regression adjusted for age, sex, chip, assement centre, and PC1 to PC 40.	For 1SMRsensitivity analyses, summary statistics (i.e., betaXG, sebetaXG, betaYG, sebetaYG, alphahatstar, sealphahatstar) were obtained from the linear regression adjusted for age, sex, chip, assement centre, and PC1 to PC 40.	For 1SMRsensitivity analyses, summary statistics (i.e., betaXG, sebetaXG, betaYG, sebetaYG, alphahatstar, sealphahatstar) were obtained from the linear regression adjusted for age, sex, chip, assement centre, and PC1 to PC 40.	For 1SMRsensitivity analyses, summary statistics (i.e., betaXG, sebetaXG, betaYG, sebetaYG, alphahatstar, sealphahatstar) were obtained from the linear regression adjusted for age, sex, chip, assement centre, and PC1 to PC 40.	For 1SMRsensitivity analyses, summary statistics (i.e., betaXG, sebetaXG, betaYG, sebetaYG, alphahatstar, sealphahatstar) were obtained from the linear regression adjusted for age, sex, chip, assement centre, and PC1 to PC 40.	For 1SMRsensitivity analyses, summary statistics (i.e., betaXG, sebetaXG, betaYG, sebetaYG, alphahatstar, sealphahatstar) were obtained from the linear regression adjusted for age, sex, chip, assement centre, and PC1 to PC 40.	For 1SMRsensitivity analyses, summary statistics (i.e., betaXG, sebetaXG, betaYG, sebetaYG, alphahatstar, sealphahatstar) were obtained from the linear regression adjusted for age, sex, chip, assement centre, and PC1 to PC 40.	For 1SMRsensitivity analyses, summary statistics (i.e., betaXG, sebetaXG, betaYG, sebetaYG, alphahatstar, sealphahatstar) were obtained from the linear regression adjusted for age, sex, chip, assement centre, and PC1 to PC 40.	For 1SMRsensitivity analyses, summary statistics (i.e., betaXG, sebetaXG, betaYG, sebetaYG, alphahatstar, sealphahatstar) were obtained from the linear regression adjusted for age, sex, chip, assement centre, and PC1 to PC 40.	For 1SMRsensitivity analyses, summary statistics (i.e., betaXG, sebetaXG, betaYG, sebetaYG, alphahatstar, sealphahatstar) were obtained from the linear regression adjusted for age, sex, chip, assement centre, and PC1 to PC 40.	For 1SMRsensitivity analyses, summary statistics (i.e., betaXG, sebetaXG, betaYG, sebetaYG, alphahatstar, sealphahatstar) were obtained from the linear regression adjusted for age, sex, chip, assement centre, and PC1 to PC 40.	For 1SMRsensitivity analyses, summary statistics (i.e., betaXG, sebetaXG, betaYG, sebetaYG, alphahatstar, sealphahatstar) were obtained from the linear regression adjusted for age, sex, chip, assement centre, and PC1 to PC 40.	For 1SMRsensitivity analyses, summary statistics (i.e., betaXG, sebetaXG, betaYG, sebetaYG, alphahatstar, sealphahatstar) were obtained from the linear regression adjusted for age, sex, chip, assement centre, and PC1 to PC 40.	For 1SMRsensitivity analyses, summary statistics (i.e., betaXG, sebetaXG, betaYG, sebetaYG, alphahatstar, sealphahatstar) were obtained from the linear regression adjusted for age, sex, chip, assement centre, and PC1 to PC 40.	For 1SMRsensitivity analyses, summary statistics (i.e., betaXG, sebetaXG, betaYG, sebetaYG, alphahatstar, sealphahatstar) were obtained from the linear regression adjusted for age, sex, chip, assement centre, and PC1 to PC 40.	For 1SMRsensitivity analyses, summary statistics (i.e., betaXG, sebetaXG, betaYG, sebetaYG, alphahatstar, sealphahatstar) were obtained from the linear regression adjusted for age, sex, chip, assement centre, and PC1 to PC 40.	For 1SMRsensitivity analyses, summary statistics (i.e., betaXG, sebetaXG, betaYG, sebetaYG, alphahatstar, sealphahatstar) were obtained from the linear regression adjusted for age, sex, chip, assement centre, and PC1 to PC 40.	For 1SMRsensitivity analyses, summary statistics (i.e., betaXG, sebetaXG, betaYG, sebetaYG, alphahatstar, sealphahatstar) were obtained from the linear regression adjusted for age, sex, chip, assement centre, and PC1 to PC 40.	For 1SMRsensitivity analyses, summary statistics (i.e., betaXG, sebetaXG, betaYG, sebetaYG, alphahatstar, sealphahatstar) were obtained from the linear regression adjusted for age, sex, chip, assement centre, and PC1 to PC 40.	For 1SMRsensitivity analyses, summary statistics (i.e., betaXG, sebetaXG, betaYG, sebetaYG, alphahatstar, sealphahatstar) were obtained from the linear regression adjusted for age, sex, chip, assement centre, and PC1 to PC 40.	For 1SMRsensitivity analyses, summary statistics (i.e., betaXG, sebetaXG, betaYG, sebetaYG, alphahatstar, sealphahatstar) were obtained from the linear regression adjusted for age, sex, chip, assement centre, and PC1 to PC 40.	For 1SMRsensitivity analyses, summary statistics (i.e., betaXG, sebetaXG, betaYG, sebetaYG, alphahatstar, sealphahatstar) were obtained from the linear regression adjusted for age, sex, chip, assement centre, and PC1 to PC 40.	For 1SMRsensitivity analyses, summary statistics (i.e., betaXG, sebetaXG, betaYG, sebetaYG, alphahatstar, sealphahatstar) were obtained from the linear regression adjusted for age, sex, chip, assement centre, and PC1 to PC 40.	For 1SMRsensitivity analyses, summary statistics (i.e., betaXG, sebetaXG, betaYG, sebetaYG, alphahatstar, sealphahatstar) were obtained from the linear regression adjusted for age, sex, chip, assement centre, and PC1 to PC 40.	For 1SMRsensitivity analyses, summary statistics (i.e., betaXG, sebetaXG, betaYG, sebetaYG, alphahatstar, sealphahatstar) were obtained from the linear regression adjusted for age, sex, chip, assement centre, and PC1 to PC 40.	For 1SMRsensitivity analyses, summary statistics (i.e., betaXG, sebetaXG, betaYG, sebetaYG, alphahatstar, sealphahatstar) were obtained from the linear regression adjusted for age, sex, chip, assement centre, and PC1 to PC 40.	For 1SMRsensitivity analyses, summary statistics (i.e., betaXG, sebetaXG, betaYG, sebetaYG, alphahatstar, sealphahatstar) were obtained from the linear regression adjusted for age, sex, chip, assement centre, and PC1 to PC 40.	For 1SMRsensitivity analyses, summary statistics (i.e., betaXG, sebetaXG, betaYG, sebetaYG, alphahatstar, sealphahatstar) were obtained from the linear regression adjusted for age, sex, chip, assement centre, and PC1 to PC 40.	For 1SMRsensitivity analyses, summary statistics (i.e., betaXG, sebetaXG, betaYG, sebetaYG, alphahatstar, sealphahatstar) were obtained from the linear regression adjusted for age, sex, chip, assement centre, and PC1 to PC 40.	For 1SMRsensitivity analyses, summary statistics (i.e., betaXG, sebetaXG, betaYG, sebetaYG, alphahatstar, sealphahatstar) were obtained from the linear regression adjusted for age, sex, chip, assement centre, and PC1 to PC 40.	For 1SMRsensitivity analyses, summary statistics (i.e., betaXG, sebetaXG, betaYG, sebetaYG, alphahatstar, sealphahatstar) were obtained from the linear regression adjusted for age, sex, chip, assement centre, and PC1 to PC 40.	For 1SMRsensitivity analyses, summary statistics (i.e., betaXG, sebetaXG, betaYG, sebetaYG, alphahatstar, sealphahatstar) were obtained from the linear regression adjusted for age, sex, chip, assement centre, and PC1 to PC 40.	For 1SMRsensitivity analyses, summary statistics (i.e., betaXG, sebetaXG, betaYG, sebetaYG, alphahatstar, sealphahatstar) were obtained from the linear regression adjusted for age, sex, chip, assement centre, and PC1 to PC 40.	For 1SMRsensitivity analyses, summary statistics (i.e., betaXG, sebetaXG, betaYG, sebetaYG, alphahatstar, sealphahatstar) were obtained from the linear regression adjusted for age, sex, chip, assement centre, and PC1 to PC 40.	For 1SMRsensitivity analyses, summary statistics (i.e., betaXG, sebetaXG, betaYG, sebetaYG, alphahatstar, sealphahatstar) were obtained from the linear regression adjusted for age, sex, chip, assement centre, and PC1 to PC 40.	For 1SMRsensitivity analyses, summary statistics (i.e., betaXG, sebetaXG, betaYG, sebetaYG, alphahatstar, sealphahatstar) were obtained from the linear regression adjusted for age, sex, chip, assement centre, and PC1 to PC 40.	For 1SMRsensitivity analyses, summary statistics (i.e., betaXG, sebetaXG, betaYG, sebetaYG, alphahatstar, sealphahatstar) were obtained from the linear regression adjusted for age, sex, chip, assement centre, and PC1 to PC 40.	For 1SMRsensitivity analyses, summary statistics (i.e., betaXG, sebetaXG, betaYG, sebetaYG, alphahatstar, sealphahatstar) were obtained from the linear regression adjusted for age, sex, chip, assement centre, and PC1 to PC 40.	For 1SMRsensitivity analyses, summary statistics (i.e., betaXG, sebetaXG, betaYG, sebetaYG, alphahatstar, sealphahatstar) were obtained from the linear regression adjusted for age, sex, chip, assement centre, and PC1 to PC 40.	For 1SMRsensitivity analyses, summary statistics (i.e., betaXG, sebetaXG, betaYG, sebetaYG, alphahatstar, sealphahatstar) were obtained from the linear regression adjusted for age, sex, chip, assement centre, and PC1 to PC 40.	For 1SMRsensitivity analyses, summary statistics (i.e., betaXG, sebetaXG, betaYG, sebetaYG, alphahatstar, sealphahatstar) were obtained from the linear regression adjusted for age, sex, chip, assement centre, and PC1 to PC 40.	For 1SMRsensitivity analyses, summary statistics (i.e., betaXG, sebetaXG, betaYG, sebetaYG, alphahatstar, sealphahatstar) were obtained from the linear regression adjusted for age, sex, chip, assement centre, and PC1 to PC 40.	For 1SMRsensitivity analyses, summary statistics (i.e., betaXG, sebetaXG, betaYG, sebetaYG, alphahatstar, sealphahatstar) were obtained from the linear regression adjusted for age, sex, chip, assement centre, and PC1 to PC 40.	For 1SMRsensitivity analyses, summary statistics (i.e., betaXG, sebetaXG, betaYG, sebetaYG, alphahatstar, sealphahatstar) were obtained from the linear regression adjusted for age, sex, chip, assement centre, and PC1 to PC 40.	For 1SMRsensitivity analyses, summary statistics (i.e., betaXG, sebetaXG, betaYG, sebetaYG, alphahatstar, sealphahatstar) were obtained from the linear regression adjusted for age, sex, chip, assement centre, and PC1 to PC 40.	For 1SMRsensitivity analyses, summary statistics (i.e., betaXG, sebetaXG, betaYG, sebetaYG, alphahatstar, sealphahatstar) were obtained from the linear regression adjusted for age, sex, chip, assement centre, and PC1 to PC 40.	For 1SMRsensitivity analyses, summary statistics (i.e., betaXG, sebetaXG, betaYG, sebetaYG, alphahatstar, sealphahatstar) were obtained from the linear regression adjusted for age, sex, chip, assement centre, and PC1 to PC 40.	For 1SMRsensitivity analyses, summary statistics (i.e., betaXG, sebetaXG, betaYG, sebetaYG, alphahatstar, sealphahatstar) were obtained from the linear regression adjusted for age, sex, chip, assement centre, and PC1 to PC 40.	For 1SMRsensitivity analyses, summary statistics (i.e., betaXG, sebetaXG, betaYG, sebetaYG, alphahatstar, sealphahatstar) were obtained from the linear regression adjusted for age, sex, chip, assement centre, and PC1 to PC 40.	For 1SMRsensitivity analyses, summary statistics (i.e., betaXG, sebetaXG, betaYG, sebetaYG, alphahatstar, sealphahatstar) were obtained from the linear regression adjusted for age, sex, chip, assement centre, and PC1 to PC 40.	For 1SMRsensitivity analyses, summary statistics (i.e., betaXG, sebetaXG, betaYG, sebetaYG, alphahatstar, sealphahatstar) were obtained from the linear regression adjusted for age, sex, chip, assement centre, and PC1 to PC 40.	For 1SMRsensitivity analyses, summary statistics (i.e., betaXG, sebetaXG, betaYG, sebetaYG, alphahatstar, sealphahatstar) were obtained from the linear regression adjusted for age, sex, chip, assement centre, and PC1 to PC 40.	For 1SMRsensitivity analyses, summary statistics (i.e., betaXG, sebetaXG, betaYG, sebetaYG, alphahatstar, sealphahatstar) were obtained from the linear regression adjusted for age, sex, chip, assement centre, and PC1 to PC 40.	For 1SMRsensitivity analyses, summary statistics (i.e., betaXG, sebetaXG, betaYG, sebetaYG, alphahatstar, sealphahatstar) were obtained from the linear regression adjusted for age, sex, chip, assement centre, and PC1 to PC 40.	For 1SMRsensitivity analyses, summary statistics (i.e., betaXG, sebetaXG, betaYG, sebetaYG, alphahatstar, sealphahatstar) were obtained from the linear regression adjusted for age, sex, chip, assement centre, and PC1 to PC 40.	For 1SMRsensitivity analyses, summary statistics (i.e., betaXG, sebetaXG, betaYG, sebetaYG, alphahatstar, sealphahatstar) were obtained from the linear regression adjusted for age, sex, chip, assement centre, and PC1 to PC 40.	For 1SMRsensitivity analyses, summary statistics (i.e., betaXG, sebetaXG, betaYG, sebetaYG, alphahatstar, sealphahatstar) were obtained from the linear regression adjusted for age, sex, chip, assement centre, and PC1 to PC 40.	For 1SMRsensitivity analyses, summary statistics (i.e., betaXG, sebetaXG, betaYG, sebetaYG, alphahatstar, sealphahatstar) were obtained from the linear regression adjusted for age, sex, chip, assement centre, and PC1 to PC 40.	For 1SMRsensitivity analyses, summary statistics (i.e., betaXG, sebetaXG, betaYG, sebetaYG, alphahatstar, sealphahatstar) were obtained from the linear regression adjusted for age, sex, chip, assement centre, and PC1 to PC 40.	For 1SMRsensitivity analyses, summary statistics (i.e., betaXG, sebetaXG, betaYG, sebetaYG, alphahatstar, sealphahatstar) were obtained from the linear regression adjusted for age, sex, chip, assement centre, and PC1 to PC 40.	For 1SMRsensitivity analyses, summary statistics (i.e., betaXG, sebetaXG, betaYG, sebetaYG, alphahatstar, sealphahatstar) were obtained from the linear regression adjusted for age, sex, chip, assement centre, and PC1 to PC 40.	For 1SMRsensitivity analyses, summary statistics (i.e., betaXG, sebetaXG, betaYG, sebetaYG, alphahatstar, sealphahatstar) were obtained from the linear regression adjusted for age, sex, chip, assement centre, and PC1 to PC 40.	For 1SMRsensitivity analyses, summary statistics (i.e., betaXG, sebetaXG, betaYG, sebetaYG, alphahatstar, sealphahatstar) were obtained from the linear regression adjusted for age, sex, chip, assement centre, and PC1 to PC 40.	For 1SMRsensitivity analyses, summary statistics (i.e., betaXG, sebetaXG, betaYG, sebetaYG, alphahatstar, sealphahatstar) were obtained from the linear regression adjusted for age, sex, chip, assement centre, and PC1 to PC 40.	For 1SMRsensitivity analyses, summary statistics (i.e., betaXG, sebetaXG, betaYG, sebetaYG, alphahatstar, sealphahatstar) were obtained from the linear regression adjusted for age, sex, chip, assement centre, and PC1 to PC 40.	For 1SMRsensitivity analyses, summary statistics (i.e., betaXG, sebetaXG, betaYG, sebetaYG, alphahatstar, sealphahatstar) were obtained from the linear regression adjusted for age, sex, chip, assement centre, and PC1 to PC 40.	For 1SMRsensitivity analyses, summary statistics (i.e., betaXG, sebetaXG, betaYG, sebetaYG, alphahatstar, sealphahatstar) were obtained from the linear regression adjusted for age, sex, chip, assement centre, and PC1 to PC 40.	For 1SMRsensitivity analyses, summary statistics (i.e., betaXG, sebetaXG, betaYG, sebetaYG, alphahatstar, sealphahatstar) were obtained from the linear regression adjusted for age, sex, chip, assement centre, and PC1 to PC 40.	For 1SMRsensitivity analyses, summary statistics (i.e., betaXG, sebetaXG, betaYG, sebetaYG, alphahatstar, sealphahatstar) were obtained from the linear regression adjusted for age, sex, chip, assement centre, and PC1 to PC 40.	For 1SMRsensitivity analyses, summary statistics (i.e., betaXG, sebetaXG, betaYG, sebetaYG, alphahatstar, sealphahatstar) were obtained from the linear regression adjusted for age, sex, chip, assement centre, and PC1 to PC 40.	For 1SMRsensitivity analyses, summary statistics (i.e., betaXG, sebetaXG, betaYG, sebetaYG, alphahatstar, sealphahatstar) were obtained from the linear regression adjusted for age, sex, chip, assement centre, and PC1 to PC 40.	For 1SMRsensitivity analyses, summary statistics (i.e., betaXG, sebetaXG, betaYG, sebetaYG, alphahatstar, sealphahatstar) were obtained from the linear regression adjusted for age, sex, chip, assement centre, and PC1 to PC 40.	For 1SMRsensitivity analyses, summary statistics (i.e., betaXG, sebetaXG, betaYG, sebetaYG, alphahatstar, sealphahatstar) were obtained from the linear regression adjusted for age, sex, chip, assement centre, and PC1 to PC 40.	For 1SMRsensitivity analyses, summary statistics (i.e., betaXG, sebetaXG, betaYG, sebetaYG, alphahatstar, sealphahatstar) were obtained from the linear regression adjusted for age, sex, chip, assement centre, and PC1 to PC 40.	For 1SMRsensitivity analyses, summary statistics (i.e., betaXG, sebetaXG, betaYG, sebetaYG, alphahatstar, sealphahatstar) were obtained from the linear regression adjusted for age, sex, chip, assement centre, and PC1 to PC 40.	For 1SMRsensitivity analyses, summary statistics (i.e., betaXG, sebetaXG, betaYG, sebetaYG, alphahatstar, sealphahatstar) were obtained from the linear regression adjusted for age, sex, chip, assement centre, and PC1 to PC 40.	For 1SMRsensitivity analyses, summary statistics (i.e., betaXG, sebetaXG, betaYG, sebetaYG, alphahatstar, sealphahatstar) were obtained from the linear regression adjusted for age, sex, chip, assement centre, and PC1 to PC 40.	For 1SMRsensitivity analyses, summary statistics (i.e., betaXG, sebetaXG, betaYG, sebetaYG, alphahatstar, sealphahatstar) were obtained from the linear regression adjusted for age, sex, chip, assement centre, and PC1 to PC 40.	For 1SMRsensitivity analyses, summary statistics (i.e., betaXG, sebetaXG, betaYG, sebetaYG, alphahatstar, sealphahatstar) were obtained from the linear regression adjusted for age, sex, chip, assement centre, and PC1 to PC 40.	For 1SMRsensitivity analyses, summary statistics (i.e., betaXG, sebetaXG, betaYG, sebetaYG, alphahatstar, sealphahatstar) were obtained from the linear regression adjusted for age, sex, chip, assement centre, and PC1 to PC 40.	For 1SMRsensitivity analyses, summary statistics (i.e., betaXG, sebetaXG, betaYG, sebetaYG, alphahatstar, sealphahatstar) were obtained from the linear regression adjusted for age, sex, chip, assement centre, and PC1 to PC 40.	For 1SMRsensitivity analyses, summary statistics (i.e., betaXG, sebetaXG, betaYG, sebetaYG, alphahatstar, sealphahatstar) were obtained from the linear regression adjusted for age, sex, chip, assement centre, and PC1 to PC 40.	For 1SMRsensitivity analyses, summary statistics (i.e., betaXG, sebetaXG, betaYG, sebetaYG, alphahatstar, sealphahatstar) were obtained from the linear regression adjusted for age, sex, chip, assement centre, and PC1 to PC 40.	For 1SMRsensitivity analyses, summary statistics (i.e., betaXG, sebetaXG, betaYG, sebetaYG, alphahatstar, sealphahatstar) were obtained from the linear regression adjusted for age, sex, chip, assement centre, and PC1 to PC 40.	For 1SMRsensitivity analyses, summary statistics (i.e., betaXG, sebetaXG, betaYG, sebetaYG, alphahatstar, sealphahatstar) were obtained from the linear regression adjusted for age, sex, chip, assement centre, and PC1 to PC 40.	For 1SMRsensitivity analyses, summary statistics (i.e., betaXG, sebetaXG, betaYG, sebetaYG, alphahatstar, sealphahatstar) were obtained from the linear regression adjusted for age, sex, chip, assement centre, and PC1 to PC 40.	For 1SMRsensitivity analyses, summary statistics (i.e., betaXG, sebetaXG, betaYG, sebetaYG, alphahatstar, sealphahatstar) were obtained from the linear regression adjusted for age, sex, chip, assement centre, and PC1 to PC 40.	For 1SMRsensitivity analyses, summary statistics (i.e., betaXG, sebetaXG, betaYG, sebetaYG, alphahatstar, sealphahatstar) were obtained from the linear regression adjusted for age, sex, chip, assement centre, and PC1 to PC 40.	For 1SMRsensitivity analyses, summary statistics (i.e., betaXG, sebetaXG, betaYG, sebetaYG, alphahatstar, sealphahatstar) were obtained from the linear regression adjusted for age, sex, chip, assement centre, and PC1 to PC 40.	For 1SMRsensitivity analyses, summary statistics (i.e., betaXG, sebetaXG, betaYG, sebetaYG, alphahatstar, sealphahatstar) were obtained from the linear regression adjusted for age, sex, chip, assement centre, and PC1 to PC 40.	For 1SMRsensitivity analyses, summary statistics (i.e., betaXG, sebetaXG, betaYG, sebetaYG, alphahatstar, sealphahatstar) were obtained from the linear regression adjusted for age, sex, chip, assement centre, and PC1 to PC 40.	For 1SMRsensitivity analyses, summary statistics (i.e., betaXG, sebetaXG, betaYG, sebetaYG, alphahatstar, sealphahatstar) were obtained from the linear regression adjusted for age, sex, chip, assement centre, and PC1 to PC 40.	For 1SMRsensitivity analyses, summary statistics (i.e., betaXG, sebetaXG, betaYG, sebetaYG, alphahatstar, sealphahatstar) were obtained from the linear regression adjusted for age, sex, chip, assement centre, and PC1 to PC 40.	For 1SMRsensitivity analyses, summary statistics (i.e., betaXG, sebetaXG, betaYG, sebetaYG, alphahatstar, sealphahatstar) were obtained from the linear regression adjusted for age, sex, chip, assement centre, and PC1 to PC 40.	For 1SMRsensitivity analyses, summary statistics (i.e., betaXG, sebetaXG, betaYG, sebetaYG, alphahatstar, sealphahatstar) were obtained from the linear regression adjusted for age, sex, chip, assement centre, and PC1 to PC 40.	For 1SMRsensitivity analyses, summary statistics (i.e., betaXG, sebetaXG, betaYG, sebetaYG, alphahatstar, sealphahatstar) were obtained from the linear regression adjusted for age, sex, chip, assement centre, and PC1 to PC 40.	For 1SMRsensitivity analyses, summary statistics (i.e., betaXG, sebetaXG, betaYG, sebetaYG, alphahatstar, sealphahatstar) were obtained from the linear regression adjusted for age, sex, chip, assement centre, and PC1 to PC 40.	For 1SMRsensitivity analyses, summary statistics (i.e., betaXG, sebetaXG, betaYG, sebetaYG, alphahatstar, sealphahatstar) were obtained from the linear regression adjusted for age, sex, chip, assement centre, and PC1 to PC 40.	For 1SMRsensitivity analyses, summary statistics (i.e., betaXG, sebetaXG, betaYG, sebetaYG, alphahatstar, sealphahatstar) were obtained from the linear regression adjusted for age, sex, chip, assement centre, and PC1 to PC 40.	For 1SMRsensitivity analyses, summary statistics (i.e., betaXG, sebetaXG, betaYG, sebetaYG, alphahatstar, sealphahatstar) were obtained from the linear regression adjusted for age, sex, chip, assement centre, and PC1 to PC 40.	For 1SMRsensitivity analyses, summary statistics (i.e., betaXG, sebetaXG, betaYG, sebetaYG, alphahatstar, sealphahatstar) were obtained from the linear regression adjusted for age, sex, chip, assement centre, and PC1 to PC 40.	For 1SMRsensitivity analyses, summary statistics (i.e., betaXG, sebetaXG, betaYG, sebetaYG, alphahatstar, sealphahatstar) were obtained from the linear regression adjusted for age, sex, chip, assement centre, and PC1 to PC 40.	For 1SMRsensitivity analyses, summary statistics (i.e., betaXG, sebetaXG, betaYG, sebetaYG, alphahatstar, sealphahatstar) were obtained from the linear regression adjusted for age, sex, chip, assement centre, and PC1 to PC 40.	For 1SMRsensitivity analyses, summary statistics (i.e., betaXG, sebetaXG, betaYG, sebetaYG, alphahatstar, sealphahatstar) were obtained from the linear regression adjusted for age, sex, chip, assement centre, and PC1 to PC 40.	For 1SMRsensitivity analyses, summary statistics (i.e., betaXG, sebetaXG, betaYG, sebetaYG, alphahatstar, sealphahatstar) were obtained from the linear regression adjusted for age, sex, chip, assement centre, and PC1 to PC 40.	For 1SMRsensitivity analyses, summary statistics (i.e., betaXG, sebetaXG, betaYG, sebetaYG, alphahatstar, sealphahatstar) were obtained from the linear regression adjusted for age, sex, chip, assement centre, and PC1 to PC 40.	For 1SMRsensitivity analyses, summary statistics (i.e., betaXG, sebetaXG, betaYG, sebetaYG, alphahatstar, sealphahatstar) were obtained from the linear regression adjusted for age, sex, chip, assement centre, and PC1 to PC 40.	For 1SMRsensitivity analyses, summary statistics (i.e., betaXG, sebetaXG, betaYG, sebetaYG, alphahatstar, sealphahatstar) were obtained from the linear regression adjusted for age, sex, chip, assement centre, and PC1 to PC 40.	For 1SMRsensitivity analyses, summary statistics (i.e., betaXG, sebetaXG, betaYG, sebetaYG, alphahatstar, sealphahatstar) were obtained from the linear regression adjusted for age, sex, chip, assement centre, and PC1 to PC 40.	For 1SMRsensitivity analyses, summary statistics (i.e., betaXG, sebetaXG, betaYG, sebetaYG, alphahatstar, sealphahatstar) were obtained from the linear regression adjusted for age, sex, chip, assement centre, and PC1 to PC 40.	For 1SMRsensitivity analyses, summary statistics (i.e., betaXG, sebetaXG, betaYG, sebetaYG, alphahatstar, sealphahatstar) were obtained from the linear regression adjusted for age, sex, chip, assement centre, and PC1 to PC 40.	For 1SMRsensitivity analyses, summary statistics (i.e., betaXG, sebetaXG, betaYG, sebetaYG, alphahatstar, sealphahatstar) were obtained from the linear regression adjusted for age, sex, chip, assement centre, and PC1 to PC 40.	For 1SMRsensitivity analyses, summary statistics (i.e., betaXG, sebetaXG, betaYG, sebetaYG, alphahatstar, sealphahatstar) were obtained from the linear regression adjusted for age, sex, chip, assement centre, and PC1 to PC 40.	For 1SMRsensitivity analyses, summary statistics (i.e., betaXG, sebetaXG, betaYG, sebetaYG, alphahatstar, sealphahatstar) were obtained from the linear regression adjusted for age, sex, chip, assement centre, and PC1 to PC 40.	For 1SMRsensitivity analyses, summary statistics (i.e., betaXG, sebetaXG, betaYG, sebetaYG, alphahatstar, sealphahatstar) were obtained from the linear regression adjusted for age, sex, chip, assement centre, and PC1 to PC 40.	For 1SMRsensitivity analyses, summary statistics (i.e., betaXG, sebetaXG, betaYG, sebetaYG, alphahatstar, sealphahatstar) were obtained from the linear regression adjusted for age, sex, chip, assement centre, and PC1 to PC 40.	For 1SMRsensitivity analyses, summary statistics (i.e., betaXG, sebetaXG, betaYG, sebetaYG, alphahatstar, sealphahatstar) were obtained from the linear regression adjusted for age, sex, chip, assement centre, and PC1 to PC 40.	For 1SMRsensitivity analyses, summary statistics (i.e., betaXG, sebetaXG, betaYG, sebetaYG, alphahatstar, sealphahatstar) were obtained from the linear regression adjusted for age, sex, chip, assement centre, and PC1 to PC 40.	For 1SMRsensitivity analyses, summary statistics (i.e., betaXG, sebetaXG, betaYG, sebetaYG, alphahatstar, sealphahatstar) were obtained from the linear regression adjusted for age, sex, chip, assement centre, and PC1 to PC 40.	For 1SMRsensitivity analyses, summary statistics (i.e., betaXG, sebetaXG, betaYG, sebetaYG, alphahatstar, sealphahatstar) were obtained from the linear regression adjusted for age, sex, chip, assement centre, and PC1 to PC 40.	For 1SMRsensitivity analyses, summary statistics (i.e., betaXG, sebetaXG, betaYG, sebetaYG, alphahatstar, sealphahatstar) were obtained from the linear regression adjusted for age, sex, chip, assement centre, and PC1 to PC 40.	For 1SMRsensitivity analyses, summary statistics (i.e., betaXG, sebetaXG, betaYG, sebetaYG, alphahatstar, sealphahatstar) were obtained from the linear regression adjusted for age, sex, chip, assement centre, and PC1 to PC 40.	For 1SMRsensitivity analyses, summary statistics (i.e., betaXG, sebetaXG, betaYG, sebetaYG, alphahatstar, sealphahatstar) were obtained from the linear regression adjusted for age, sex, chip, assement centre, and PC1 to PC 40.	For 1SMRsensitivity analyses, summary statistics (i.e., betaXG, sebetaXG, betaYG, sebetaYG, alphahatstar, sealphahatstar) were obtained from the linear regression adjusted for age, sex, chip, assement centre, and PC1 to PC 40.	For 1SMRsensitivity analyses, summary statistics (i.e., betaXG, sebetaXG, betaYG, sebetaYG, alphahatstar, sealphahatstar) were obtained from the linear regression adjusted for age, sex, chip, assement centre, and PC1 to PC 40.	For 1SMRsensitivity analyses, summary statistics (i.e., betaXG, sebetaXG, betaYG, sebetaYG, alphahatstar, sealphahatstar) were obtained from the linear regression adjusted for age, sex, chip, assement centre, and PC1 to PC 40.	For 1SMRsensitivity analyses, summary statistics (i.e., betaXG, sebetaXG, betaYG, sebetaYG, alphahatstar, sealphahatstar) were obtained from the linear regression adjusted for age, sex, chip, assement centre, and PC1 to PC 40.	For 1SMRsensitivity analyses, summary statistics (i.e., betaXG, sebetaXG, betaYG, sebetaYG, alphahatstar, sealphahatstar) were obtained from the linear regression adjusted for age, sex, chip, assement centre, and PC1 to PC 40.	For 1SMRsensitivity analyses, summary statistics (i.e., betaXG, sebetaXG, betaYG, sebetaYG, alphahatstar, sealphahatstar) were obtained from the linear regression adjusted for age, sex, chip, assement centre, and PC1 to PC 40.	For 1SMRsensitivity analyses, summary statistics (i.e., betaXG, sebetaXG, betaYG, sebetaYG, alphahatstar, sealphahatstar) were obtained from the linear regression adjusted for age, sex, chip, assement centre, and PC1 to PC 40.	For 1SMRsensitivity analyses, summary statistics (i.e., betaXG, sebetaXG, betaYG, sebetaYG, alphahatstar, sealphahatstar) were obtained from the linear regression adjusted for age, sex, chip, assement centre, and PC1 to PC 40.	For 1SMRsensitivity analyses, summary statistics (i.e., betaXG, sebetaXG, betaYG, sebetaYG, alphahatstar, sealphahatstar) were obtained from the linear regression adjusted for age, sex, chip, assement centre, and PC1 to PC 40.	For 1SMRsensitivity analyses, summary statistics (i.e., betaXG, sebetaXG, betaYG, sebetaYG, alphahatstar, sealphahatstar) were obtained from the linear regression adjusted for age, sex, chip, assement centre, and PC1 to PC 40.	For 1SMRsensitivity analyses, summary statistics (i.e., betaXG, sebetaXG, betaYG, sebetaYG, alphahatstar, sealphahatstar) were obtained from the linear regression adjusted for age, sex, chip, assement centre, and PC1 to PC 40.	For 1SMRsensitivity analyses, summary statistics (i.e., betaXG, sebetaXG, betaYG, sebetaYG, alphahatstar, sealphahatstar) were obtained from the linear regression adjusted for age, sex, chip, assement centre, and PC1 to PC 40.	For 1SMRsensitivity analyses, summary statistics (i.e., betaXG, sebetaXG, betaYG, sebetaYG, alphahatstar, sealphahatstar) were obtained from the linear regression adjusted for age, sex, chip, assement centre, and PC1 to PC 40.	For 1SMRsensitivity analyses, summary statistics (i.e., betaXG, sebetaXG, betaYG, sebetaYG, alphahatstar, sealphahatstar) were obtained from the linear regression adjusted for age, sex, chip, assement centre, and PC1 to PC 40.	For 1SMRsensitivity analyses, summary statistics (i.e., betaXG, sebetaXG, betaYG, sebetaYG, alphahatstar, sealphahatstar) were obtained from the linear regression adjusted for age, sex, chip, assement centre, and PC1 to PC 40.	For 1SMRsensitivity analyses, summary statistics (i.e., betaXG, sebetaXG, betaYG, sebetaYG, alphahatstar, sealphahatstar) were obtained from the linear regression adjusted for age, sex, chip, assement centre, and PC1 to PC 40.	For 1SMRsensitivity analyses, summary statistics (i.e., betaXG, sebetaXG, betaYG, sebetaYG, alphahatstar, sealphahatstar) were obtained from the linear regression adjusted for age, sex, chip, assement centre, and PC1 to PC 40.	For 1SMRsensitivity analyses, summary statistics (i.e., betaXG, sebetaXG, betaYG, sebetaYG, alphahatstar, sealphahatstar) were obtained from the linear regression adjusted for age, sex, chip, assement centre, and PC1 to PC 40.	For 1SMRsensitivity analyses, summary statistics (i.e., betaXG, sebetaXG, betaYG, sebetaYG, alphahatstar, sealphahatstar) were obtained from the linear regression adjusted for age, sex, chip, assement centre, and PC1 to PC 40.	For 1SMRsensitivity analyses, summary statistics (i.e., betaXG, sebetaXG, betaYG, sebetaYG, alphahatstar, sealphahatstar) were obtained from the linear regression adjusted for age, sex, chip, assement centre, and PC1 to PC 40.	For 1SMRsensitivity analyses, summary statistics (i.e., betaXG, sebetaXG, betaYG, sebetaYG, alphahatstar, sealphahatstar) were obtained from the linear regression adjusted for age, sex, chip, assement centre, and PC1 to PC 40.	For 1SMRsensitivity analyses, summary statistics (i.e., betaXG, sebetaXG, betaYG, sebetaYG, alphahatstar, sealphahatstar) were obtained from the linear regression adjusted for age, sex, chip, assement centre, and PC1 to PC 40.	For 1SMRsensitivity analyses, summary statistics (i.e., betaXG, sebetaXG, betaYG, sebetaYG, alphahatstar, sealphahatstar) were obtained from the linear regression adjusted for age, sex, chip, assement centre, and PC1 to PC 40.	For 1SMRsensitivity analyses, summary statistics (i.e., betaXG, sebetaXG, betaYG, sebetaYG, alphahatstar, sealphahatstar) were obtained from the linear regression adjusted for age, sex, chip, assement centre, and PC1 to PC 40.	For 1SMRsensitivity analyses, summary statistics (i.e., betaXG, sebetaXG, betaYG, sebetaYG, alphahatstar, sealphahatstar) were obtained from the linear regression adjusted for age, sex, chip, assement centre, and PC1 to PC 40.	For 1SMRsensitivity analyses, summary statistics (i.e., betaXG, sebetaXG, betaYG, sebetaYG, alphahatstar, sealphahatstar) were obtained from the linear regression adjusted for age, sex, chip, assement centre, and PC1 to PC 40.	For 1SMRsensitivity analyses, summary statistics (i.e., betaXG, sebetaXG, betaYG, sebetaYG, alphahatstar, sealphahatstar) were obtained from the linear regression adjusted for age, sex, chip, assement centre, and PC1 to PC 40.	For 1SMRsensitivity analyses, summary statistics (i.e., betaXG, sebetaXG, betaYG, sebetaYG, alphahatstar, sealphahatstar) were obtained from the linear regression adjusted for age, sex, chip, assement centre, and PC1 to PC 40.	For 1SMRsensitivity analyses, summary statistics (i.e., betaXG, sebetaXG, betaYG, sebetaYG, alphahatstar, sealphahatstar) were obtained from the linear regression adjusted for age, sex, chip, assement centre, and PC1 to PC 40.	For 1SMRsensitivity analyses, summary statistics (i.e., betaXG, sebetaXG, betaYG, sebetaYG, alphahatstar, sealphahatstar) were obtained from the linear regression adjusted for age, sex, chip, assement centre, and PC1 to PC 40.	For 1SMRsensitivity analyses, summary statistics (i.e., betaXG, sebetaXG, betaYG, sebetaYG, alphahatstar, sealphahatstar) were obtained from the linear regression adjusted for age, sex, chip, assement centre, and PC1 to PC 40.	For 1SMRsensitivity analyses, summary statistics (i.e., betaXG, sebetaXG, betaYG, sebetaYG, alphahatstar, sealphahatstar) were obtained from the linear regression adjusted for age, sex, chip, assement centre, and PC1 to PC 40.	For 1SMRsensitivity analyses, summary statistics (i.e., betaXG, sebetaXG, betaYG, sebetaYG, alphahatstar, sealphahatstar) were obtained from the linear regression adjusted for age, sex, chip, assement centre, and PC1 to PC 40.	For 1SMRsensitivity analyses, summary statistics (i.e., betaXG, sebetaXG, betaYG, sebetaYG, alphahatstar, sealphahatstar) were obtained from the linear regression adjusted for age, sex, chip, assement centre, and PC1 to PC 40.	For 1SMRsensitivity analyses, summary statistics (i.e., betaXG, sebetaXG, betaYG, sebetaYG, alphahatstar, sealphahatstar) were obtained from the linear regression adjusted for age, sex, chip, assement centre, and PC1 to PC 40.	For 1SMRsensitivity analyses, summary statistics (i.e., betaXG, sebetaXG, betaYG, sebetaYG, alphahatstar, sealphahatstar) were obtained from the linear regression adjusted for age, sex, chip, assement centre, and PC1 to PC 40.	For 1SMRsensitivity analyses, summary statistics (i.e., betaXG, sebetaXG, betaYG, sebetaYG, alphahatstar, sealphahatstar) were obtained from the linear regression adjusted for age, sex, chip, assement centre, and PC1 to PC 40.	For 1SMRsensitivity analyses, summary statistics (i.e., betaXG, sebetaXG, betaYG, sebetaYG, alphahatstar, sealphahatstar) were obtained from the linear regression adjusted for age, sex, chip, assement centre, and PC1 to PC 40.	For 1SMRsensitivity analyses, summary statistics (i.e., betaXG, sebetaXG, betaYG, sebetaYG, alphahatstar, sealphahatstar) were obtained from the linear regression adjusted for age, sex, chip, assement centre, and PC1 to PC 40.	For 1SMRsensitivity analyses, summary statistics (i.e., betaXG, sebetaXG, betaYG, sebetaYG, alphahatstar, sealphahatstar) were obtained from the linear regression adjusted for age, sex, chip, assement centre, and PC1 to PC 40.	For 1SMRsensitivity analyses, summary statistics (i.e., betaXG, sebetaXG, betaYG, sebetaYG, alphahatstar, sealphahatstar) were obtained from the linear regression adjusted for age, sex, chip, assement centre, and PC1 to PC 40.	For 1SMRsensitivity analyses, summary statistics (i.e., betaXG, sebetaXG, betaYG, sebetaYG, alphahatstar, sealphahatstar) were obtained from the linear regression adjusted for age, sex, chip, assement centre, and PC1 to PC 40.	For 1SMRsensitivity analyses, summary statistics (i.e., betaXG, sebetaXG, betaYG, sebetaYG, alphahatstar, sealphahatstar) were obtained from the linear regression adjusted for age, sex, chip, assement centre, and PC1 to PC 40.	For 1SMRsensitivity analyses, summary statistics (i.e., betaXG, sebetaXG, betaYG, sebetaYG, alphahatstar, sealphahatstar) were obtained from the linear regression adjusted for age, sex, chip, assement centre, and PC1 to PC 40.	For 1SMRsensitivity analyses, summary statistics (i.e., betaXG, sebetaXG, betaYG, sebetaYG, alphahatstar, sealphahatstar) were obtained from the linear regression adjusted for age, sex, chip, assement centre, and PC1 to PC 40.	For 1SMRsensitivity analyses, summary statistics (i.e., betaXG, sebetaXG, betaYG, sebetaYG, alphahatstar, sealphahatstar) were obtained from the linear regression adjusted for age, sex, chip, assement centre, and PC1 to PC 40.	For 1SMRsensitivity analyses, summary statistics (i.e., betaXG, sebetaXG, betaYG, sebetaYG, alphahatstar, sealphahatstar) were obtained from the linear regression adjusted for age, sex, chip, assement centre, and PC1 to PC 40.	For 1SMRsensitivity analyses, summary statistics (i.e., betaXG, sebetaXG, betaYG, sebetaYG, alphahatstar, sealphahatstar) were obtained from the linear regression adjusted for age, sex, chip, assement centre, and PC1 to PC 40.	For 1SMRsensitivity analyses, summary statistics (i.e., betaXG, sebetaXG, betaYG, sebetaYG, alphahatstar, sealphahatstar) were obtained from the linear regression adjusted for age, sex, chip, assement centre, and PC1 to PC 40.	For 1SMRsensitivity analyses, summary statistics (i.e., betaXG, sebetaXG, betaYG, sebetaYG, alphahatstar, sealphahatstar) were obtained from the linear regression adjusted for age, sex, chip, assement centre, and PC1 to PC 40.	For 1SMRsensitivity analyses, summary statistics (i.e., betaXG, sebetaXG, betaYG, sebetaYG, alphahatstar, sealphahatstar) were obtained from the linear regression adjusted for age, sex, chip, assement centre, and PC1 to PC 40.	For 1SMRsensitivity analyses, summary statistics (i.e., betaXG, sebetaXG, betaYG, sebetaYG, alphahatstar, sealphahatstar) were obtained from the linear regression adjusted for age, sex, chip, assement centre, and PC1 to PC 40.	For 1SMRsensitivity analyses, summary statistics (i.e., betaXG, sebetaXG, betaYG, sebetaYG, alphahatstar, sealphahatstar) were obtained from the linear regression adjusted for age, sex, chip, assement centre, and PC1 to PC 40.	For 1SMRsensitivity analyses, summary statistics (i.e., betaXG, sebetaXG, betaYG, sebetaYG, alphahatstar, sealphahatstar) were obtained from the linear regression adjusted for age, sex, chip, assement centre, and PC1 to PC 40.	For 1SMRsensitivity analyses, summary statistics (i.e., betaXG, sebetaXG, betaYG, sebetaYG, alphahatstar, sealphahatstar) were obtained from the linear regression adjusted for age, sex, chip, assement centre, and PC1 to PC 40.	For 1SMRsensitivity analyses, summary statistics (i.e., betaXG, sebetaXG, betaYG, sebetaYG, alphahatstar, sealphahatstar) were obtained from the linear regression adjusted for age, sex, chip, assement centre, and PC1 to PC 40.	For 1SMRsensitivity analyses, summary statistics (i.e., betaXG, sebetaXG, betaYG, sebetaYG, alphahatstar, sealphahatstar) were obtained from the linear regression adjusted for age, sex, chip, assement centre, and PC1 to PC 40.	For 1SMRsensitivity analyses, summary statistics (i.e., betaXG, sebetaXG, betaYG, sebetaYG, alphahatstar, sealphahatstar) were obtained from the linear regression adjusted for age, sex, chip, assement centre, and PC1 to PC 40.	For 1SMRsensitivity analyses, summary statistics (i.e., betaXG, sebetaXG, betaYG, sebetaYG, alphahatstar, sealphahatstar) were obtained from the linear regression adjusted for age, sex, chip, assement centre, and PC1 to PC 40.	For 1SMRsensitivity analyses, summary statistics (i.e., betaXG, sebetaXG, betaYG, sebetaYG, alphahatstar, sealphahatstar) were obtained from the linear regression adjusted for age, sex, chip, assement centre, and PC1 to PC 40.	For 1SMRsensitivity analyses, summary statistics (i.e., betaXG, sebetaXG, betaYG, sebetaYG, alphahatstar, sealphahatstar) were obtained from the linear regression adjusted for age, sex, chip, assement centre, and PC1 to PC 40.	For 1SMRsensitivity analyses, summary statistics (i.e., betaXG, sebetaXG, betaYG, sebetaYG, alphahatstar, sealphahatstar) were obtained from the linear regression adjusted for age, sex, chip, assement centre, and PC1 to PC 40.	For 1SMRsensitivity analyses, summary statistics (i.e., betaXG, sebetaXG, betaYG, sebetaYG, alphahatstar, sealphahatstar) were obtained from the linear regression adjusted for age, sex, chip, assement centre, and PC1 to PC 40.	For 1SMRsensitivity analyses, summary statistics (i.e., betaXG, sebetaXG, betaYG, sebetaYG, alphahatstar, sealphahatstar) were obtained from the linear regression adjusted for age, sex, chip, assement centre, and PC1 to PC 40.	For 1SMRsensitivity analyses, summary statistics (i.e., betaXG, sebetaXG, betaYG, sebetaYG, alphahatstar, sealphahatstar) were obtained from the linear regression adjusted for age, sex, chip, assement centre, and PC1 to PC 40.	For 1SMRsensitivity analyses, summary statistics (i.e., betaXG, sebetaXG, betaYG, sebetaYG, alphahatstar, sealphahatstar) were obtained from the linear regression adjusted for age, sex, chip, assement centre, and PC1 to PC 40.	For 1SMRsensitivity analyses, summary statistics (i.e., betaXG, sebetaXG, betaYG, sebetaYG, alphahatstar, sealphahatstar) were obtained from the linear regression adjusted for age, sex, chip, assement centre, and PC1 to PC 40.	For 1SMRsensitivity analyses, summary statistics (i.e., betaXG, sebetaXG, betaYG, sebetaYG, alphahatstar, sealphahatstar) were obtained from the linear regression adjusted for age, sex, chip, assement centre, and PC1 to PC 40.	For 1SMRsensitivity analyses, summary statistics (i.e., betaXG, sebetaXG, betaYG, sebetaYG, alphahatstar, sealphahatstar) were obtained from the linear regression adjusted for age, sex, chip, assement centre, and PC1 to PC 40.	For 1SMRsensitivity analyses, summary statistics (i.e., betaXG, sebetaXG, betaYG, sebetaYG, alphahatstar, sealphahatstar) were obtained from the linear regression adjusted for age, sex, chip, assement centre, and PC1 to PC 40.	For 1SMRsensitivity analyses, summary statistics (i.e., betaXG, sebetaXG, betaYG, sebetaYG, alphahatstar, sealphahatstar) were obtained from the linear regression adjusted for age, sex, chip, assement centre, and PC1 to PC 40.	For 1SMRsensitivity analyses, summary statistics (i.e., betaXG, sebetaXG, betaYG, sebetaYG, alphahatstar, sealphahatstar) were obtained from the linear regression adjusted for age, sex, chip, assement centre, and PC1 to PC 40.	For 1SMRsensitivity analyses, summary statistics (i.e., betaXG, sebetaXG, betaYG, sebetaYG, alphahatstar, sealphahatstar) were obtained from the linear regression adjusted for age, sex, chip, assement centre, and PC1 to PC 40.	For 1SMRsensitivity analyses, summary statistics (i.e., betaXG, sebetaXG, betaYG, sebetaYG, alphahatstar, sealphahatstar) were obtained from the linear regression adjusted for age, sex, chip, assement centre, and PC1 to PC 40.	For 1SMRsensitivity analyses, summary statistics (i.e., betaXG, sebetaXG, betaYG, sebetaYG, alphahatstar, sealphahatstar) were obtained from the linear regression adjusted for age, sex, chip, assement centre, and PC1 to PC 40.	For 1SMRsensitivity analyses, summary statistics (i.e., betaXG, sebetaXG, betaYG, sebetaYG, alphahatstar, sealphahatstar) were obtained from the linear regression adjusted for age, sex, chip, assement centre, and PC1 to PC 40.	For 1SMRsensitivity analyses, summary statistics (i.e., betaXG, sebetaXG, betaYG, sebetaYG, alphahatstar, sealphahatstar) were obtained from the linear regression adjusted for age, sex, chip, assement centre, and PC1 to PC 40.	For 1SMRsensitivity analyses, summary statistics (i.e., betaXG, sebetaXG, betaYG, sebetaYG, alphahatstar, sealphahatstar) were obtained from the linear regression adjusted for age, sex, chip, assement centre, and PC1 to PC 40.	For 1SMRsensitivity analyses, summary statistics (i.e., betaXG, sebetaXG, betaYG, sebetaYG, alphahatstar, sealphahatstar) were obtained from the linear regression adjusted for age, sex, chip, assement centre, and PC1 to PC 40.	For 1SMRsensitivity analyses, summary statistics (i.e., betaXG, sebetaXG, betaYG, sebetaYG, alphahatstar, sealphahatstar) were obtained from the linear regression adjusted for age, sex, chip, assement centre, and PC1 to PC 40.	For 1SMRsensitivity analyses, summary statistics (i.e., betaXG, sebetaXG, betaYG, sebetaYG, alphahatstar, sealphahatstar) were obtained from the linear regression adjusted for age, sex, chip, assement centre, and PC1 to PC 40.	For 1SMRsensitivity analyses, summary statistics (i.e., betaXG, sebetaXG, betaYG, sebetaYG, alphahatstar, sealphahatstar) were obtained from the linear regression adjusted for age, sex, chip, assement centre, and PC1 to PC 40.	For 1SMRsensitivity analyses, summary statistics (i.e., betaXG, sebetaXG, betaYG, sebetaYG, alphahatstar, sealphahatstar) were obtained from the linear regression adjusted for age, sex, chip, assement centre, and PC1 to PC 40.	For 1SMRsensitivity analyses, summary statistics (i.e., betaXG, sebetaXG, betaYG, sebetaYG, alphahatstar, sealphahatstar) were obtained from the linear regression adjusted for age, sex, chip, assement centre, and PC1 to PC 40.	For 1SMRsensitivity analyses, summary statistics (i.e., betaXG, sebetaXG, betaYG, sebetaYG, alphahatstar, sealphahatstar) were obtained from the linear regression adjusted for age, sex, chip, assement centre, and PC1 to PC 40.	For 1SMRsensitivity analyses, summary statistics (i.e., betaXG, sebetaXG, betaYG, sebetaYG, alphahatstar, sealphahatstar) were obtained from the linear regression adjusted for age, sex, chip, assement centre, and PC1 to PC 40.	For 1SMRsensitivity analyses, summary statistics (i.e., betaXG, sebetaXG, betaYG, sebetaYG, alphahatstar, sealphahatstar) were obtained from the linear regression adjusted for age, sex, chip, assement centre, and PC1 to PC 40.	For 1SMRsensitivity analyses, summary statistics (i.e., betaXG, sebetaXG, betaYG, sebetaYG, alphahatstar, sealphahatstar) were obtained from the linear regression adjusted for age, sex, chip, assement centre, and PC1 to PC 40.	For 1SMRsensitivity analyses, summary statistics (i.e., betaXG, sebetaXG, betaYG, sebetaYG, alphahatstar, sealphahatstar) were obtained from the linear regression adjusted for age, sex, chip, assement centre, and PC1 to PC 40.	For 1SMRsensitivity analyses, summary statistics (i.e., betaXG, sebetaXG, betaYG, sebetaYG, alphahatstar, sealphahatstar) were obtained from the linear regression adjusted for age, sex, chip, assement centre, and PC1 to PC 40.	For 1SMRsensitivity analyses, summary statistics (i.e., betaXG, sebetaXG, betaYG, sebetaYG, alphahatstar, sealphahatstar) were obtained from the linear regression adjusted for age, sex, chip, assement centre, and PC1 to PC 40.	For 1SMRsensitivity analyses, summary statistics (i.e., betaXG, sebetaXG, betaYG, sebetaYG, alphahatstar, sealphahatstar) were obtained from the linear regression adjusted for age, sex, chip, assement centre, and PC1 to PC 40.	For 1SMRsensitivity analyses, summary statistics (i.e., betaXG, sebetaXG, betaYG, sebetaYG, alphahatstar, sealphahatstar) were obtained from the linear regression adjusted for age, sex, chip, assement centre, and PC1 to PC 40.	For 1SMRsensitivity analyses, summary statistics (i.e., betaXG, sebetaXG, betaYG, sebetaYG, alphahatstar, sealphahatstar) were obtained from the linear regression adjusted for age, sex, chip, assement centre, and PC1 to PC 40.	For 1SMRsensitivity analyses, summary statistics (i.e., betaXG, sebetaXG, betaYG, sebetaYG, alphahatstar, sealphahatstar) were obtained from the linear regression adjusted for age, sex, chip, assement centre, and PC1 to PC 40.	For 1SMRsensitivity analyses, summary statistics (i.e., betaXG, sebetaXG, betaYG, sebetaYG, alphahatstar, sealphahatstar) were obtained from the linear regression adjusted for age, sex, chip, assement centre, and PC1 to PC 40.	For 1SMRsensitivity analyses, summary statistics (i.e., betaXG, sebetaXG, betaYG, sebetaYG, alphahatstar, sealphahatstar) were obtained from the linear regression adjusted for age, sex, chip, assement centre, and PC1 to PC 40.	For 1SMRsensitivity analyses, summary statistics (i.e., betaXG, sebetaXG, betaYG, sebetaYG, alphahatstar, sealphahatstar) were obtained from the linear regression adjusted for age, sex, chip, assement centre, and PC1 to PC 40.	For 1SMRsensitivity analyses, summary statistics (i.e., betaXG, sebetaXG, betaYG, sebetaYG, alphahatstar, sealphahatstar) were obtained from the linear regression adjusted for age, sex, chip, assement centre, and PC1 to PC 40.	For 1SMRsensitivity analyses, summary statistics (i.e., betaXG, sebetaXG, betaYG, sebetaYG, alphahatstar, sealphahatstar) were obtained from the linear regression adjusted for age, sex, chip, assement centre, and PC1 to PC 40.	For 1SMRsensitivity analyses, summary statistics (i.e., betaXG, sebetaXG, betaYG, sebetaYG, alphahatstar, sealphahatstar) were obtained from the linear regression adjusted for age, sex, chip, assement centre, and PC1 to PC 40.	For 1SMRsensitivity analyses, summary statistics (i.e., betaXG, sebetaXG, betaYG, sebetaYG, alphahatstar, sealphahatstar) were obtained from the linear regression adjusted for age, sex, chip, assement centre, and PC1 to PC 40.	For 1SMRsensitivity analyses, summary statistics (i.e., betaXG, sebetaXG, betaYG, sebetaYG, alphahatstar, sealphahatstar) were obtained from the linear regression adjusted for age, sex, chip, assement centre, and PC1 to PC 40.	For 1SMRsensitivity analyses, summary statistics (i.e., betaXG, sebetaXG, betaYG, sebetaYG, alphahatstar, sealphahatstar) were obtained from the linear regression adjusted for age, sex, chip, assement centre, and PC1 to PC 40.	For 1SMRsensitivity analyses, summary statistics (i.e., betaXG, sebetaXG, betaYG, sebetaYG, alphahatstar, sealphahatstar) were obtained from the linear regression adjusted for age, sex, chip, assement centre, and PC1 to PC 40.	For 1SMRsensitivity analyses, summary statistics (i.e., betaXG, sebetaXG, betaYG, sebetaYG, alphahatstar, sealphahatstar) were obtained from the linear regression adjusted for age, sex, chip, assement centre, and PC1 to PC 40.	For 1SMRsensitivity analyses, summary statistics (i.e., betaXG, sebetaXG, betaYG, sebetaYG, alphahatstar, sealphahatstar) were obtained from the linear regression adjusted for age, sex, chip, assement centre, and PC1 to PC 40.	For 1SMRsensitivity analyses, summary statistics (i.e., betaXG, sebetaXG, betaYG, sebetaYG, alphahatstar, sealphahatstar) were obtained from the linear regression adjusted for age, sex, chip, assement centre, and PC1 to PC 40.	For 1SMRsensitivity analyses, summary statistics (i.e., betaXG, sebetaXG, betaYG, sebetaYG, alphahatstar, sealphahatstar) were obtained from the linear regression adjusted for age, sex, chip, assement centre, and PC1 to PC 40.	For 1SMRsensitivity analyses, summary statistics (i.e., betaXG, sebetaXG, betaYG, sebetaYG, alphahatstar, sealphahatstar) were obtained from the linear regression adjusted for age, sex, chip, assement centre, and PC1 to PC 40.	For 1SMRsensitivity analyses, summary statistics (i.e., betaXG, sebetaXG, betaYG, sebetaYG, alphahatstar, sealphahatstar) were obtained from the linear regression adjusted for age, sex, chip, assement centre, and PC1 to PC 40.	For 1SMRsensitivity analyses, summary statistics (i.e., betaXG, sebetaXG, betaYG, sebetaYG, alphahatstar, sealphahatstar) were obtained from the linear regression adjusted for age, sex, chip, assement centre, and PC1 to PC 40.	For 1SMRsensitivity analyses, summary statistics (i.e., betaXG, sebetaXG, betaYG, sebetaYG, alphahatstar, sealphahatstar) were obtained from the linear regression adjusted for age, sex, chip, assement centre, and PC1 to PC 40.	For 1SMRsensitivity analyses, summary statistics (i.e., betaXG, sebetaXG, betaYG, sebetaYG, alphahatstar, sealphahatstar) were obtained from the linear regression adjusted for age, sex, chip, assement centre, and PC1 to PC 40.	For 1SMRsensitivity analyses, summary statistics (i.e., betaXG, sebetaXG, betaYG, sebetaYG, alphahatstar, sealphahatstar) were obtained from the linear regression adjusted for age, sex, chip, assement centre, and PC1 to PC 40.	For 1SMRsensitivity analyses, summary statistics (i.e., betaXG, sebetaXG, betaYG, sebetaYG, alphahatstar, sealphahatstar) were obtained from the linear regression adjusted for age, sex, chip, assement centre, and PC1 to PC 40.	For 1SMRsensitivity analyses, summary statistics (i.e., betaXG, sebetaXG, betaYG, sebetaYG, alphahatstar, sealphahatstar) were obtained from the linear regression adjusted for age, sex, chip, assement centre, and PC1 to PC 40.	For 1SMRsensitivity analyses, summary statistics (i.e., betaXG, sebetaXG, betaYG, sebetaYG, alphahatstar, sealphahatstar) were obtained from the linear regression adjusted for age, sex, chip, assement centre, and PC1 to PC 40.	For 1SMRsensitivity analyses, summary statistics (i.e., betaXG, sebetaXG, betaYG, sebetaYG, alphahatstar, sealphahatstar) were obtained from the linear regression adjusted for age, sex, chip, assement centre, and PC1 to PC 40.	For 1SMRsensitivity analyses, summary statistics (i.e., betaXG, sebetaXG, betaYG, sebetaYG, alphahatstar, sealphahatstar) were obtained from the linear regression adjusted for age, sex, chip, assement centre, and PC1 to PC 40.	For 1SMRsensitivity analyses, summary statistics (i.e., betaXG, sebetaXG, betaYG, sebetaYG, alphahatstar, sealphahatstar) were obtained from the linear regression adjusted for age, sex, chip, assement centre, and PC1 to PC 40.	For 1SMRsensitivity analyses, summary statistics (i.e., betaXG, sebetaXG, betaYG, sebetaYG, alphahatstar, sealphahatstar) were obtained from the linear regression adjusted for age, sex, chip, assement centre, and PC1 to PC 40.	For 1SMRsensitivity analyses, summary statistics (i.e., betaXG, sebetaXG, betaYG, sebetaYG, alphahatstar, sealphahatstar) were obtained from the linear regression adjusted for age, sex, chip, assement centre, and PC1 to PC 40.	For 1SMRsensitivity analyses, summary statistics (i.e., betaXG, sebetaXG, betaYG, sebetaYG, alphahatstar, sealphahatstar) were obtained from the linear regression adjusted for age, sex, chip, assement centre, and PC1 to PC 40.	For 1SMRsensitivity analyses, summary statistics (i.e., betaXG, sebetaXG, betaYG, sebetaYG, alphahatstar, sealphahatstar) were obtained from the linear regression adjusted for age, sex, chip, assement centre, and PC1 to PC 40.	For 1SMRsensitivity analyses, summary statistics (i.e., betaXG, sebetaXG, betaYG, sebetaYG, alphahatstar, sealphahatstar) were obtained from the linear regression adjusted for age, sex, chip, assement centre, and PC1 to PC 40.	For 1SMRsensitivity analyses, summary statistics (i.e., betaXG, sebetaXG, betaYG, sebetaYG, alphahatstar, sealphahatstar) were obtained from the linear regression adjusted for age, sex, chip, assement centre, and PC1 to PC 40.	For 1SMRsensitivity analyses, summary statistics (i.e., betaXG, sebetaXG, betaYG, sebetaYG, alphahatstar, sealphahatstar) were obtained from the linear regression adjusted for age, sex, chip, assement centre, and PC1 to PC 40.	For 1SMRsensitivity analyses, summary statistics (i.e., betaXG, sebetaXG, betaYG, sebetaYG, alphahatstar, sealphahatstar) were obtained from the linear regression adjusted for age, sex, chip, assement centre, and PC1 to PC 40.	For 1SMRsensitivity analyses, summary statistics (i.e., betaXG, sebetaXG, betaYG, sebetaYG, alphahatstar, sealphahatstar) were obtained from the linear regression adjusted for age, sex, chip, assement centre, and PC1 to PC 40.	For 1SMRsensitivity analyses, summary statistics (i.e., betaXG, sebetaXG, betaYG, sebetaYG, alphahatstar, sealphahatstar) were obtained from the linear regression adjusted for age, sex, chip, assement centre, and PC1 to PC 40.	For 1SMRsensitivity analyses, summary statistics (i.e., betaXG, sebetaXG, betaYG, sebetaYG, alphahatstar, sealphahatstar) were obtained from the linear regression adjusted for age, sex, chip, assement centre, and PC1 to PC 40.	For 1SMRsensitivity analyses, summary statistics (i.e., betaXG, sebetaXG, betaYG, sebetaYG, alphahatstar, sealphahatstar) were obtained from the linear regression adjusted for age, sex, chip, assement centre, and PC1 to PC 40.	For 1SMRsensitivity analyses, summary statistics (i.e., betaXG, sebetaXG, betaYG, sebetaYG, alphahatstar, sealphahatstar) were obtained from the linear regression adjusted for age, sex, chip, assement centre, and PC1 to PC 40.	For 1SMRsensitivity analyses, summary statistics (i.e., betaXG, sebetaXG, betaYG, sebetaYG, alphahatstar, sealphahatstar) were obtained from the linear regression adjusted for age, sex, chip, assement centre, and PC1 to PC 40.	For 1SMRsensitivity analyses, summary statistics (i.e., betaXG, sebetaXG, betaYG, sebetaYG, alphahatstar, sealphahatstar) were obtained from the linear regression adjusted for age, sex, chip, assement centre, and PC1 to PC 40.	For 1SMRsensitivity analyses, summary statistics (i.e., betaXG, sebetaXG, betaYG, sebetaYG, alphahatstar, sealphahatstar) were obtained from the linear regression adjusted for age, sex, chip, assement centre, and PC1 to PC 40.	For 1SMRsensitivity analyses, summary statistics (i.e., betaXG, sebetaXG, betaYG, sebetaYG, alphahatstar, sealphahatstar) were obtained from the linear regression adjusted for age, sex, chip, assement centre, and PC1 to PC 40.	For 1SMRsensitivity analyses, summary statistics (i.e., betaXG, sebetaXG, betaYG, sebetaYG, alphahatstar, sealphahatstar) were obtained from the linear regression adjusted for age, sex, chip, assement centre, and PC1 to PC 40.	For 1SMRsensitivity analyses, summary statistics (i.e., betaXG, sebetaXG, betaYG, sebetaYG, alphahatstar, sealphahatstar) were obtained from the linear regression adjusted for age, sex, chip, assement centre, and PC1 to PC 40.	For 1SMRsensitivity analyses, summary statistics (i.e., betaXG, sebetaXG, betaYG, sebetaYG, alphahatstar, sealphahatstar) were obtained from the linear regression adjusted for age, sex, chip, assement centre, and PC1 to PC 40.	For 1SMRsensitivity analyses, summary statistics (i.e., betaXG, sebetaXG, betaYG, sebetaYG, alphahatstar, sealphahatstar) were obtained from the linear regression adjusted for age, sex, chip, assement centre, and PC1 to PC 40.	For 1SMRsensitivity analyses, summary statistics (i.e., betaXG, sebetaXG, betaYG, sebetaYG, alphahatstar, sealphahatstar) were obtained from the linear regression adjusted for age, sex, chip, assement centre, and PC1 to PC 40.	For 1SMRsensitivity analyses, summary statistics (i.e., betaXG, sebetaXG, betaYG, sebetaYG, alphahatstar, sealphahatstar) were obtained from the linear regression adjusted for age, sex, chip, assement centre, and PC1 to PC 40.	For 1SMRsensitivity analyses, summary statistics (i.e., betaXG, sebetaXG, betaYG, sebetaYG, alphahatstar, sealphahatstar) were obtained from the linear regression adjusted for age, sex, chip, assement centre, and PC1 to PC 40.	For 1SMRsensitivity analyses, summary statistics (i.e., betaXG, sebetaXG, betaYG, sebetaYG, alphahatstar, sealphahatstar) were obtained from the linear regression adjusted for age, sex, chip, assement centre, and PC1 to PC 40.	For 1SMRsensitivity analyses, summary statistics (i.e., betaXG, sebetaXG, betaYG, sebetaYG, alphahatstar, sealphahatstar) were obtained from the linear regression adjusted for age, sex, chip, assement centre, and PC1 to PC 40.	For 1SMRsensitivity analyses, summary statistics (i.e., betaXG, sebetaXG, betaYG, sebetaYG, alphahatstar, sealphahatstar) were obtained from the linear regression adjusted for age, sex, chip, assement centre, and PC1 to PC 40.	For 1SMRsensitivity analyses, summary statistics (i.e., betaXG, sebetaXG, betaYG, sebetaYG, alphahatstar, sealphahatstar) were obtained from the linear regression adjusted for age, sex, chip, assement centre, and PC1 to PC 40.	For 1SMRsensitivity analyses, summary statistics (i.e., betaXG, sebetaXG, betaYG, sebetaYG, alphahatstar, sealphahatstar) were obtained from the linear regression adjusted for age, sex, chip, assement centre, and PC1 to PC 40.	For 1SMRsensitivity analyses, summary statistics (i.e., betaXG, sebetaXG, betaYG, sebetaYG, alphahatstar, sealphahatstar) were obtained from the linear regression adjusted for age, sex, chip, assement centre, and PC1 to PC 40.	For 1SMRsensitivity analyses, summary statistics (i.e., betaXG, sebetaXG, betaYG, sebetaYG, alphahatstar, sealphahatstar) were obtained from the linear regression adjusted for age, sex, chip, assement centre, and PC1 to PC 40.	For 1SMRsensitivity analyses, summary statistics (i.e., betaXG, sebetaXG, betaYG, sebetaYG, alphahatstar, sealphahatstar) were obtained from the linear regression adjusted for age, sex, chip, assement centre, and PC1 to PC 40.	For 1SMRsensitivity analyses, summary statistics (i.e., betaXG, sebetaXG, betaYG, sebetaYG, alphahatstar, sealphahatstar) were obtained from the linear regression adjusted for age, sex, chip, assement centre, and PC1 to PC 40.	For 1SMRsensitivity analyses, summary statistics (i.e., betaXG, sebetaXG, betaYG, sebetaYG, alphahatstar, sealphahatstar) were obtained from the linear regression adjusted for age, sex, chip, assement centre, and PC1 to PC 40.	For 1SMRsensitivity analyses, summary statistics (i.e., betaXG, sebetaXG, betaYG, sebetaYG, alphahatstar, sealphahatstar) were obtained from the linear regression adjusted for age, sex, chip, assement centre, and PC1 to PC 40.	For 1SMRsensitivity analyses, summary statistics (i.e., betaXG, sebetaXG, betaYG, sebetaYG, alphahatstar, sealphahatstar) were obtained from the linear regression adjusted for age, sex, chip, assement centre, and PC1 to PC 40.	For 1SMRsensitivity analyses, summary statistics (i.e., betaXG, sebetaXG, betaYG, sebetaYG, alphahatstar, sealphahatstar) were obtained from the linear regression adjusted for age, sex, chip, assement centre, and PC1 to PC 40.	For 1SMRsensitivity analyses, summary statistics (i.e., betaXG, sebetaXG, betaYG, sebetaYG, alphahatstar, sealphahatstar) were obtained from the linear regression adjusted for age, sex, chip, assement centre, and PC1 to PC 40.	For 1SMRsensitivity analyses, summary statistics (i.e., betaXG, sebetaXG, betaYG, sebetaYG, alphahatstar, sealphahatstar) were obtained from the linear regression adjusted for age, sex, chip, assement centre, and PC1 to PC 40.	For 1SMRsensitivity analyses, summary statistics (i.e., betaXG, sebetaXG, betaYG, sebetaYG, alphahatstar, sealphahatstar) were obtained from the linear regression adjusted for age, sex, chip, assement centre, and PC1 to PC 40.	For 1SMRsensitivity analyses, summary statistics (i.e., betaXG, sebetaXG, betaYG, sebetaYG, alphahatstar, sealphahatstar) were obtained from the linear regression adjusted for age, sex, chip, assement centre, and PC1 to PC 40.	For 1SMRsensitivity analyses, summary statistics (i.e., betaXG, sebetaXG, betaYG, sebetaYG, alphahatstar, sealphahatstar) were obtained from the linear regression adjusted for age, sex, chip, assement centre, and PC1 to PC 40.	For 1SMRsensitivity analyses, summary statistics (i.e., betaXG, sebetaXG, betaYG, sebetaYG, alphahatstar, sealphahatstar) were obtained from the linear regression adjusted for age, sex, chip, assement centre, and PC1 to PC 40.	For 1SMRsensitivity analyses, summary statistics (i.e., betaXG, sebetaXG, betaYG, sebetaYG, alphahatstar, sealphahatstar) were obtained from the linear regression adjusted for age, sex, chip, assement centre, and PC1 to PC 40.	For 1SMRsensitivity analyses, summary statistics (i.e., betaXG, sebetaXG, betaYG, sebetaYG, alphahatstar, sealphahatstar) were obtained from the linear regression adjusted for age, sex, chip, assement centre, and PC1 to PC 40.	For 1SMRsensitivity analyses, summary statistics (i.e., betaXG, sebetaXG, betaYG, sebetaYG, alphahatstar, sealphahatstar) were obtained from the linear regression adjusted for age, sex, chip, assement centre, and PC1 to PC 40.	For 1SMRsensitivity analyses, summary statistics (i.e., betaXG, sebetaXG, betaYG, sebetaYG, alphahatstar, sealphahatstar) were obtained from the linear regression adjusted for age, sex, chip, assement centre, and PC1 to PC 40.	For 1SMRsensitivity analyses, summary statistics (i.e., betaXG, sebetaXG, betaYG, sebetaYG, alphahatstar, sealphahatstar) were obtained from the linear regression adjusted for age, sex, chip, assement centre, and PC1 to PC 40.	For 1SMRsensitivity analyses, summary statistics (i.e., betaXG, sebetaXG, betaYG, sebetaYG, alphahatstar, sealphahatstar) were obtained from the linear regression adjusted for age, sex, chip, assement centre, and PC1 to PC 40.	For 1SMRsensitivity analyses, summary statistics (i.e., betaXG, sebetaXG, betaYG, sebetaYG, alphahatstar, sealphahatstar) were obtained from the linear regression adjusted for age, sex, chip, assement centre, and PC1 to PC 40.	For 1SMRsensitivity analyses, summary statistics (i.e., betaXG, sebetaXG, betaYG, sebetaYG, alphahatstar, sealphahatstar) were obtained from the linear regression adjusted for age, sex, chip, assement centre, and PC1 to PC 40.	For 1SMRsensitivity analyses, summary statistics (i.e., betaXG, sebetaXG, betaYG, sebetaYG, alphahatstar, sealphahatstar) were obtained from the linear regression adjusted for age, sex, chip, assement centre, and PC1 to PC 40.	For 1SMRsensitivity analyses, summary statistics (i.e., betaXG, sebetaXG, betaYG, sebetaYG, alphahatstar, sealphahatstar) were obtained from the linear regression adjusted for age, sex, chip, assement centre, and PC1 to PC 40.	For 1SMRsensitivity analyses, summary statistics (i.e., betaXG, sebetaXG, betaYG, sebetaYG, alphahatstar, sealphahatstar) were obtained from the linear regression adjusted for age, sex, chip, assement centre, and PC1 to PC 40.	For 1SMRsensitivity analyses, summary statistics (i.e., betaXG, sebetaXG, betaYG, sebetaYG, alphahatstar, sealphahatstar) were obtained from the linear regression adjusted for age, sex, chip, assement centre, and PC1 to PC 40.	For 1SMRsensitivity analyses, summary statistics (i.e., betaXG, sebetaXG, betaYG, sebetaYG, alphahatstar, sealphahatstar) were obtained from the linear regression adjusted for age, sex, chip, assement centre, and PC1 to PC 40.	For 1SMRsensitivity analyses, summary statistics (i.e., betaXG, sebetaXG, betaYG, sebetaYG, alphahatstar, sealphahatstar) were obtained from the linear regression adjusted for age, sex, chip, assement centre, and PC1 to PC 40.	For 1SMRsensitivity analyses, summary statistics (i.e., betaXG, sebetaXG, betaYG, sebetaYG, alphahatstar, sealphahatstar) were obtained from the linear regression adjusted for age, sex, chip, assement centre, and PC1 to PC 40.	For 1SMRsensitivity analyses, summary statistics (i.e., betaXG, sebetaXG, betaYG, sebetaYG, alphahatstar, sealphahatstar) were obtained from the linear regression adjusted for age, sex, chip, assement centre, and PC1 to PC 40.	For 1SMRsensitivity analyses, summary statistics (i.e., betaXG, sebetaXG, betaYG, sebetaYG, alphahatstar, sealphahatstar) were obtained from the linear regression adjusted for age, sex, chip, assement centre, and PC1 to PC 40.	For 1SMRsensitivity analyses, summary statistics (i.e., betaXG, sebetaXG, betaYG, sebetaYG, alphahatstar, sealphahatstar) were obtained from the linear regression adjusted for age, sex, chip, assement centre, and PC1 to PC 40.	For 1SMRsensitivity analyses, summary statistics (i.e., betaXG, sebetaXG, betaYG, sebetaYG, alphahatstar, sealphahatstar) were obtained from the linear regression adjusted for age, sex, chip, assement centre, and PC1 to PC 40.	For 1SMRsensitivity analyses, summary statistics (i.e., betaXG, sebetaXG, betaYG, sebetaYG, alphahatstar, sealphahatstar) were obtained from the linear regression adjusted for age, sex, chip, assement centre, and PC1 to PC 40.	For 1SMRsensitivity analyses, summary statistics (i.e., betaXG, sebetaXG, betaYG, sebetaYG, alphahatstar, sealphahatstar) were obtained from the linear regression adjusted for age, sex, chip, assement centre, and PC1 to PC 40.	For 1SMRsensitivity analyses, summary statistics (i.e., betaXG, sebetaXG, betaYG, sebetaYG, alphahatstar, sealphahatstar) were obtained from the linear regression adjusted for age, sex, chip, assement centre, and PC1 to PC 40.	For 1SMRsensitivity analyses, summary statistics (i.e., betaXG, sebetaXG, betaYG, sebetaYG, alphahatstar, sealphahatstar) were obtained from the linear regression adjusted for age, sex, chip, assement centre, and PC1 to PC 40.	For 1SMRsensitivity analyses, summary statistics (i.e., betaXG, sebetaXG, betaYG, sebetaYG, alphahatstar, sealphahatstar) were obtained from the linear regression adjusted for age, sex, chip, assement centre, and PC1 to PC 40.	For 1SMRsensitivity analyses, summary statistics (i.e., betaXG, sebetaXG, betaYG, sebetaYG, alphahatstar, sealphahatstar) were obtained from the linear regression adjusted for age, sex, chip, assement centre, and PC1 to PC 40.	For 1SMRsensitivity analyses, summary statistics (i.e., betaXG, sebetaXG, betaYG, sebetaYG, alphahatstar, sealphahatstar) were obtained from the linear regression adjusted for age, sex, chip, assement centre, and PC1 to PC 40.	For 1SMRsensitivity analyses, summary statistics (i.e., betaXG, sebetaXG, betaYG, sebetaYG, alphahatstar, sealphahatstar) were obtained from the linear regression adjusted for age, sex, chip, assement centre, and PC1 to PC 40.	For 1SMRsensitivity analyses, summary statistics (i.e., betaXG, sebetaXG, betaYG, sebetaYG, alphahatstar, sealphahatstar) were obtained from the linear regression adjusted for age, sex, chip, assement centre, and PC1 to PC 40.	For 1SMRsensitivity analyses, summary statistics (i.e., betaXG, sebetaXG, betaYG, sebetaYG, alphahatstar, sealphahatstar) were obtained from the linear regression adjusted for age, sex, chip, assement centre, and PC1 to PC 40.	For 1SMRsensitivity analyses, summary statistics (i.e., betaXG, sebetaXG, betaYG, sebetaYG, alphahatstar, sealphahatstar) were obtained from the linear regression adjusted for age, sex, chip, assement centre, and PC1 to PC 40.	For 1SMRsensitivity analyses, summary statistics (i.e., betaXG, sebetaXG, betaYG, sebetaYG, alphahatstar, sealphahatstar) were obtained from the linear regression adjusted for age, sex, chip, assement centre, and PC1 to PC 40.	For 1SMRsensitivity analyses, summary statistics (i.e., betaXG, sebetaXG, betaYG, sebetaYG, alphahatstar, sealphahatstar) were obtained from the linear regression adjusted for age, sex, chip, assement centre, and PC1 to PC 40.	For 1SMRsensitivity analyses, summary statistics (i.e., betaXG, sebetaXG, betaYG, sebetaYG, alphahatstar, sealphahatstar) were obtained from the linear regression adjusted for age, sex, chip, assement centre, and PC1 to PC 40.	For 1SMRsensitivity analyses, summary statistics (i.e., betaXG, sebetaXG, betaYG, sebetaYG, alphahatstar, sealphahatstar) were obtained from the linear regression adjusted for age, sex, chip, assement centre, and PC1 to PC 40.	For 1SMRsensitivity analyses, summary statistics (i.e., betaXG, sebetaXG, betaYG, sebetaYG, alphahatstar, sealphahatstar) were obtained from the linear regression adjusted for age, sex, chip, assement centre, and PC1 to PC 40.	For 1SMRsensitivity analyses, summary statistics (i.e., betaXG, sebetaXG, betaYG, sebetaYG, alphahatstar, sealphahatstar) were obtained from the linear regression adjusted for age, sex, chip, assement centre, and PC1 to PC 40.	For 1SMRsensitivity analyses, summary statistics (i.e., betaXG, sebetaXG, betaYG, sebetaYG, alphahatstar, sealphahatstar) were obtained from the linear regression adjusted for age, sex, chip, assement centre, and PC1 to PC 40.	For 1SMRsensitivity analyses, summary statistics (i.e., betaXG, sebetaXG, betaYG, sebetaYG, alphahatstar, sealphahatstar) were obtained from the linear regression adjusted for age, sex, chip, assement centre, and PC1 to PC 40.	For 1SMRsensitivity analyses, summary statistics (i.e., betaXG, sebetaXG, betaYG, sebetaYG, alphahatstar, sealphahatstar) were obtained from the linear regression adjusted for age, sex, chip, assement centre, and PC1 to PC 40.	For 1SMRsensitivity analyses, summary statistics (i.e., betaXG, sebetaXG, betaYG, sebetaYG, alphahatstar, sealphahatstar) were obtained from the linear regression adjusted for age, sex, chip, assement centre, and PC1 to PC 40.	For 1SMRsensitivity analyses, summary statistics (i.e., betaXG, sebetaXG, betaYG, sebetaYG, alphahatstar, sealphahatstar) were obtained from the linear regression adjusted for age, sex, chip, assement centre, and PC1 to PC 40.	For 1SMRsensitivity analyses, summary statistics (i.e., betaXG, sebetaXG, betaYG, sebetaYG, alphahatstar, sealphahatstar) were obtained from the linear regression adjusted for age, sex, chip, assement centre, and PC1 to PC 40.	For 1SMRsensitivity analyses, summary statistics (i.e., betaXG, sebetaXG, betaYG, sebetaYG, alphahatstar, sealphahatstar) were obtained from the linear regression adjusted for age, sex, chip, assement centre, and PC1 to PC 40.	For 1SMRsensitivity analyses, summary statistics (i.e., betaXG, sebetaXG, betaYG, sebetaYG, alphahatstar, sealphahatstar) were obtained from the linear regression adjusted for age, sex, chip, assement centre, and PC1 to PC 40.	For 1SMRsensitivity analyses, summary statistics (i.e., betaXG, sebetaXG, betaYG, sebetaYG, alphahatstar, sealphahatstar) were obtained from the linear regression adjusted for age, sex, chip, assement centre, and PC1 to PC 40.	For 1SMRsensitivity analyses, summary statistics (i.e., betaXG, sebetaXG, betaYG, sebetaYG, alphahatstar, sealphahatstar) were obtained from the linear regression adjusted for age, sex, chip, assement centre, and PC1 to PC 40.	For 1SMRsensitivity analyses, summary statistics (i.e., betaXG, sebetaXG, betaYG, sebetaYG, alphahatstar, sealphahatstar) were obtained from the linear regression adjusted for age, sex, chip, assement centre, and PC1 to PC 40.	For 1SMRsensitivity analyses, summary statistics (i.e., betaXG, sebetaXG, betaYG, sebetaYG, alphahatstar, sealphahatstar) were obtained from the linear regression adjusted for age, sex, chip, assement centre, and PC1 to PC 40.	For 1SMRsensitivity analyses, summary statistics (i.e., betaXG, sebetaXG, betaYG, sebetaYG, alphahatstar, sealphahatstar) were obtained from the linear regression adjusted for age, sex, chip, assement centre, and PC1 to PC 40.	For 1SMRsensitivity analyses, summary statistics (i.e., betaXG, sebetaXG, betaYG, sebetaYG, alphahatstar, sealphahatstar) were obtained from the linear regression adjusted for age, sex, chip, assement centre, and PC1 to PC 40.	For 1SMRsensitivity analyses, summary statistics (i.e., betaXG, sebetaXG, betaYG, sebetaYG, alphahatstar, sealphahatstar) were obtained from the linear regression adjusted for age, sex, chip, assement centre, and PC1 to PC 40.	For 1SMRsensitivity analyses, summary statistics (i.e., betaXG, sebetaXG, betaYG, sebetaYG, alphahatstar, sealphahatstar) were obtained from the linear regression adjusted for age, sex, chip, assement centre, and PC1 to PC 40.	For 1SMRsensitivity analyses, summary statistics (i.e., betaXG, sebetaXG, betaYG, sebetaYG, alphahatstar, sealphahatstar) were obtained from the linear regression adjusted for age, sex, chip, assement centre, and PC1 to PC 40.	For 1SMRsensitivity analyses, summary statistics (i.e., betaXG, sebetaXG, betaYG, sebetaYG, alphahatstar, sealphahatstar) were obtained from the linear regression adjusted for age, sex, chip, assement centre, and PC1 to PC 40.	For 1SMRsensitivity analyses, summary statistics (i.e., betaXG, sebetaXG, betaYG, sebetaYG, alphahatstar, sealphahatstar) were obtained from the linear regression adjusted for age, sex, chip, assement centre, and PC1 to PC 40.	For 1SMRsensitivity analyses, summary statistics (i.e., betaXG, sebetaXG, betaYG, sebetaYG, alphahatstar, sealphahatstar) were obtained from the linear regression adjusted for age, sex, chip, assement centre, and PC1 to PC 40.	For 1SMRsensitivity analyses, summary statistics (i.e., betaXG, sebetaXG, betaYG, sebetaYG, alphahatstar, sealphahatstar) were obtained from the linear regression adjusted for age, sex, chip, assement centre, and PC1 to PC 40.	For 1SMRsensitivity analyses, summary statistics (i.e., betaXG, sebetaXG, betaYG, sebetaYG, alphahatstar, sealphahatstar) were obtained from the linear regression adjusted for age, sex, chip, assement centre, and PC1 to PC 40.	For 1SMRsensitivity analyses, summary statistics (i.e., betaXG, sebetaXG, betaYG, sebetaYG, alphahatstar, sealphahatstar) were obtained from the linear regression adjusted for age, sex, chip, assement centre, and PC1 to PC 40.	For 1SMRsensitivity analyses, summary statistics (i.e., betaXG, sebetaXG, betaYG, sebetaYG, alphahatstar, sealphahatstar) were obtained from the linear regression adjusted for age, sex, chip, assement centre, and PC1 to PC 40.	For 1SMRsensitivity analyses, summary statistics (i.e., betaXG, sebetaXG, betaYG, sebetaYG, alphahatstar, sealphahatstar) were obtained from the linear regression adjusted for age, sex, chip, assement centre, and PC1 to PC 40.	For 1SMRsensitivity analyses, summary statistics (i.e., betaXG, sebetaXG, betaYG, sebetaYG, alphahatstar, sealphahatstar) were obtained from the linear regression adjusted for age, sex, chip, assement centre, and PC1 to PC 40.	For 1SMRsensitivity analyses, summary statistics (i.e., betaXG, sebetaXG, betaYG, sebetaYG, alphahatstar, sealphahatstar) were obtained from the linear regression adjusted for age, sex, chip, assement centre, and PC1 to PC 40.	For 1SMRsensitivity analyses, summary statistics (i.e., betaXG, sebetaXG, betaYG, sebetaYG, alphahatstar, sealphahatstar) were obtained from the linear regression adjusted for age, sex, chip, assement centre, and PC1 to PC 40.	For 1SMRsensitivity analyses, summary statistics (i.e., betaXG, sebetaXG, betaYG, sebetaYG, alphahatstar, sealphahatstar) were obtained from the linear regression adjusted for age, sex, chip, assement centre, and PC1 to PC 40.	For 1SMRsensitivity analyses, summary statistics (i.e., betaXG, sebetaXG, betaYG, sebetaYG, alphahatstar, sealphahatstar) were obtained from the linear regression adjusted for age, sex, chip, assement centre, and PC1 to PC 40.	For 1SMRsensitivity analyses, summary statistics (i.e., betaXG, sebetaXG, betaYG, sebetaYG, alphahatstar, sealphahatstar) were obtained from the linear regression adjusted for age, sex, chip, assement centre, and PC1 to PC 40.	For 1SMRsensitivity analyses, summary statistics (i.e., betaXG, sebetaXG, betaYG, sebetaYG, alphahatstar, sealphahatstar) were obtained from the linear regression adjusted for age, sex, chip, assement centre, and PC1 to PC 40.	For 1SMRsensitivity analyses, summary statistics (i.e., betaXG, sebetaXG, betaYG, sebetaYG, alphahatstar, sealphahatstar) were obtained from the linear regression adjusted for age, sex, chip, assement centre, and PC1 to PC 40.	For 1SMRsensitivity analyses, summary statistics (i.e., betaXG, sebetaXG, betaYG, sebetaYG, alphahatstar, sealphahatstar) were obtained from the linear regression adjusted for age, sex, chip, assement centre, and PC1 to PC 40.	For 1SMRsensitivity analyses, summary statistics (i.e., betaXG, sebetaXG, betaYG, sebetaYG, alphahatstar, sealphahatstar) were obtained from the linear regression adjusted for age, sex, chip, assement centre, and PC1 to PC 40.	For 1SMRsensitivity analyses, summary statistics (i.e., betaXG, sebetaXG, betaYG, sebetaYG, alphahatstar, sealphahatstar) were obtained from the linear regression adjusted for age, sex, chip, assement centre, and PC1 to PC 40.	For 1SMRsensitivity analyses, summary statistics (i.e., betaXG, sebetaXG, betaYG, sebetaYG, alphahatstar, sealphahatstar) were obtained from the linear regression adjusted for age, sex, chip, assement centre, and PC1 to PC 40.	For 1SMRsensitivity analyses, summary statistics (i.e., betaXG, sebetaXG, betaYG, sebetaYG, alphahatstar, sealphahatstar) were obtained from the linear regression adjusted for age, sex, chip, assement centre, and PC1 to PC 40.	For 1SMRsensitivity analyses, summary statistics (i.e., betaXG, sebetaXG, betaYG, sebetaYG, alphahatstar, sealphahatstar) were obtained from the linear regression adjusted for age, sex, chip, assement centre, and PC1 to PC 40.	For 1SMRsensitivity analyses, summary statistics (i.e., betaXG, sebetaXG, betaYG, sebetaYG, alphahatstar, sealphahatstar) were obtained from the linear regression adjusted for age, sex, chip, assement centre, and PC1 to PC 40.	For 1SMRsensitivity analyses, summary statistics (i.e., betaXG, sebetaXG, betaYG, sebetaYG, alphahatstar, sealphahatstar) were obtained from the linear regression adjusted for age, sex, chip, assement centre, and PC1 to PC 40.	For 1SMRsensitivity analyses, summary statistics (i.e., betaXG, sebetaXG, betaYG, sebetaYG, alphahatstar, sealphahatstar) were obtained from the linear regression adjusted for age, sex, chip, assement centre, and PC1 to PC 40.	For 1SMRsensitivity analyses, summary statistics (i.e., betaXG, sebetaXG, betaYG, sebetaYG, alphahatstar, sealphahatstar) were obtained from the linear regression adjusted for age, sex, chip, assement centre, and PC1 to PC 40.	For 1SMRsensitivity analyses, summary statistics (i.e., betaXG, sebetaXG, betaYG, sebetaYG, alphahatstar, sealphahatstar) were obtained from the linear regression adjusted for age, sex, chip, assement centre, and PC1 to PC 40.	For 1SMRsensitivity analyses, summary statistics (i.e., betaXG, sebetaXG, betaYG, sebetaYG, alphahatstar, sealphahatstar) were obtained from the linear regression adjusted for age, sex, chip, assement centre, and PC1 to PC 40.	For 1SMRsensitivity analyses, summary statistics (i.e., betaXG, sebetaXG, betaYG, sebetaYG, alphahatstar, sealphahatstar) were obtained from the linear regression adjusted for age, sex, chip, assement centre, and PC1 to PC 40.	For 1SMRsensitivity analyses, summary statistics (i.e., betaXG, sebetaXG, betaYG, sebetaYG, alphahatstar, sealphahatstar) were obtained from the linear regression adjusted for age, sex, chip, assement centre, and PC1 to PC 40.	For 1SMRsensitivity analyses, summary statistics (i.e., betaXG, sebetaXG, betaYG, sebetaYG, alphahatstar, sealphahatstar) were obtained from the linear regression adjusted for age, sex, chip, assement centre, and PC1 to PC 40.	For 1SMRsensitivity analyses, summary statistics (i.e., betaXG, sebetaXG, betaYG, sebetaYG, alphahatstar, sealphahatstar) were obtained from the linear regression adjusted for age, sex, chip, assement centre, and PC1 to PC 40.	For 1SMRsensitivity analyses, summary statistics (i.e., betaXG, sebetaXG, betaYG, sebetaYG, alphahatstar, sealphahatstar) were obtained from the linear regression adjusted for age, sex, chip, assement centre, and PC1 to PC 40.	For 1SMRsensitivity analyses, summary statistics (i.e., betaXG, sebetaXG, betaYG, sebetaYG, alphahatstar, sealphahatstar) were obtained from the linear regression adjusted for age, sex, chip, assement centre, and PC1 to PC 40.	For 1SMRsensitivity analyses, summary statistics (i.e., betaXG, sebetaXG, betaYG, sebetaYG, alphahatstar, sealphahatstar) were obtained from the linear regression adjusted for age, sex, chip, assement centre, and PC1 to PC 40.	For 1SMRsensitivity analyses, summary statistics (i.e., betaXG, sebetaXG, betaYG, sebetaYG, alphahatstar, sealphahatstar) were obtained from the linear regression adjusted for age, sex, chip, assement centre, and PC1 to PC 40.	For 1SMRsensitivity analyses, summary statistics (i.e., betaXG, sebetaXG, betaYG, sebetaYG, alphahatstar, sealphahatstar) were obtained from the linear regression adjusted for age, sex, chip, assement centre, and PC1 to PC 40.	For 1SMRsensitivity analyses, summary statistics (i.e., betaXG, sebetaXG, betaYG, sebetaYG, alphahatstar, sealphahatstar) were obtained from the linear regression adjusted for age, sex, chip, assement centre, and PC1 to PC 40.	For 1SMRsensitivity analyses, summary statistics (i.e., betaXG, sebetaXG, betaYG, sebetaYG, alphahatstar, sealphahatstar) were obtained from the linear regression adjusted for age, sex, chip, assement centre, and PC1 to PC 40.	For 1SMRsensitivity analyses, summary statistics (i.e., betaXG, sebetaXG, betaYG, sebetaYG, alphahatstar, sealphahatstar) were obtained from the linear regression adjusted for age, sex, chip, assement centre, and PC1 to PC 40.	For 1SMRsensitivity analyses, summary statistics (i.e., betaXG, sebetaXG, betaYG, sebetaYG, alphahatstar, sealphahatstar) were obtained from the linear regression adjusted for age, sex, chip, assement centre, and PC1 to PC 40.	For 1SMRsensitivity analyses, summary statistics (i.e., betaXG, sebetaXG, betaYG, sebetaYG, alphahatstar, sealphahatstar) were obtained from the linear regression adjusted for age, sex, chip, assement centre, and PC1 to PC 40.	For 1SMRsensitivity analyses, summary statistics (i.e., betaXG, sebetaXG, betaYG, sebetaYG, alphahatstar, sealphahatstar) were obtained from the linear regression adjusted for age, sex, chip, assement centre, and PC1 to PC 40.	For 1SMRsensitivity analyses, summary statistics (i.e., betaXG, sebetaXG, betaYG, sebetaYG, alphahatstar, sealphahatstar) were obtained from the linear regression adjusted for age, sex, chip, assement centre, and PC1 to PC 40.	For 1SMRsensitivity analyses, summary statistics (i.e., betaXG, sebetaXG, betaYG, sebetaYG, alphahatstar, sealphahatstar) were obtained from the linear regression adjusted for age, sex, chip, assement centre, and PC1 to PC 40.	For 1SMRsensitivity analyses, summary statistics (i.e., betaXG, sebetaXG, betaYG, sebetaYG, alphahatstar, sealphahatstar) were obtained from the linear regression adjusted for age, sex, chip, assement centre, and PC1 to PC 40.	For 1SMRsensitivity analyses, summary statistics (i.e., betaXG, sebetaXG, betaYG, sebetaYG, alphahatstar, sealphahatstar) were obtained from the linear regression adjusted for age, sex, chip, assement centre, and PC1 to PC 40.	For 1SMRsensitivity analyses, summary statistics (i.e., betaXG, sebetaXG, betaYG, sebetaYG, alphahatstar, sealphahatstar) were obtained from the linear regression adjusted for age, sex, chip, assement centre, and PC1 to PC 40.	For 1SMRsensitivity analyses, summary statistics (i.e., betaXG, sebetaXG, betaYG, sebetaYG, alphahatstar, sealphahatstar) were obtained from the linear regression adjusted for age, sex, chip, assement centre, and PC1 to PC 40.	For 1SMRsensitivity analyses, summary statistics (i.e., betaXG, sebetaXG, betaYG, sebetaYG, alphahatstar, sealphahatstar) were obtained from the linear regression adjusted for age, sex, chip, assement centre, and PC1 to PC 40.	For 1SMRsensitivity analyses, summary statistics (i.e., betaXG, sebetaXG, betaYG, sebetaYG, alphahatstar, sealphahatstar) were obtained from the linear regression adjusted for age, sex, chip, assement centre, and PC1 to PC 40.	For 1SMRsensitivity analyses, summary statistics (i.e., betaXG, sebetaXG, betaYG, sebetaYG, alphahatstar, sealphahatstar) were obtained from the linear regression adjusted for age, sex, chip, assement centre, and PC1 to PC 40.	For 1SMRsensitivity analyses, summary statistics (i.e., betaXG, sebetaXG, betaYG, sebetaYG, alphahatstar, sealphahatstar) were obtained from the linear regression adjusted for age, sex, chip, assement centre, and PC1 to PC 40.	For 1SMRsensitivity analyses, summary statistics (i.e., betaXG, sebetaXG, betaYG, sebetaYG, alphahatstar, sealphahatstar) were obtained from the linear regression adjusted for age, sex, chip, assement centre, and PC1 to PC 40.	For 1SMRsensitivity analyses, summary statistics (i.e., betaXG, sebetaXG, betaYG, sebetaYG, alphahatstar, sealphahatstar) were obtained from the linear regression adjusted for age, sex, chip, assement centre, and PC1 to PC 40.	For 1SMRsensitivity analyses, summary statistics (i.e., betaXG, sebetaXG, betaYG, sebetaYG, alphahatstar, sealphahatstar) were obtained from the linear regression adjusted for age, sex, chip, assement centre, and PC1 to PC 40.	For 1SMRsensitivity analyses, summary statistics (i.e., betaXG, sebetaXG, betaYG, sebetaYG, alphahatstar, sealphahatstar) were obtained from the linear regression adjusted for age, sex, chip, assement centre, and PC1 to PC 40.	For 1SMRsensitivity analyses, summary statistics (i.e., betaXG, sebetaXG, betaYG, sebetaYG, alphahatstar, sealphahatstar) were obtained from the linear regression adjusted for age, sex, chip, assement centre, and PC1 to PC 40.	For 1SMRsensitivity analyses, summary statistics (i.e., betaXG, sebetaXG, betaYG, sebetaYG, alphahatstar, sealphahatstar) were obtained from the linear regression adjusted for age, sex, chip, assement centre, and PC1 to PC 40.	For 1SMRsensitivity analyses, summary statistics (i.e., betaXG, sebetaXG, betaYG, sebetaYG, alphahatstar, sealphahatstar) were obtained from the linear regression adjusted for age, sex, chip, assement centre, and PC1 to PC 40.	For 1SMRsensitivity analyses, summary statistics (i.e., betaXG, sebetaXG, betaYG, sebetaYG, alphahatstar, sealphahatstar) were obtained from the linear regression adjusted for age, sex, chip, assement centre, and PC1 to PC 40.	For 1SMRsensitivity analyses, summary statistics (i.e., betaXG, sebetaXG, betaYG, sebetaYG, alphahatstar, sealphahatstar) were obtained from the linear regression adjusted for age, sex, chip, assement centre, and PC1 to PC 40.	For 1SMRsensitivity analyses, summary statistics (i.e., betaXG, sebetaXG, betaYG, sebetaYG, alphahatstar, sealphahatstar) were obtained from the linear regression adjusted for age, sex, chip, assement centre, and PC1 to PC 40.	For 1SMRsensitivity analyses, summary statistics (i.e., betaXG, sebetaXG, betaYG, sebetaYG, alphahatstar, sealphahatstar) were obtained from the linear regression adjusted for age, sex, chip, assement centre, and PC1 to PC 40.	For 1SMRsensitivity analyses, summary statistics (i.e., betaXG, sebetaXG, betaYG, sebetaYG, alphahatstar, sealphahatstar) were obtained from the linear regression adjusted for age, sex, chip, assement centre, and PC1 to PC 40.	For 1SMRsensitivity analyses, summary statistics (i.e., betaXG, sebetaXG, betaYG, sebetaYG, alphahatstar, sealphahatstar) were obtained from the linear regression adjusted for age, sex, chip, assement centre, and PC1 to PC 40.	For 1SMRsensitivity analyses, summary statistics (i.e., betaXG, sebetaXG, betaYG, sebetaYG, alphahatstar, sealphahatstar) were obtained from the linear regression adjusted for age, sex, chip, assement centre, and PC1 to PC 40.	For 1SMRsensitivity analyses, summary statistics (i.e., betaXG, sebetaXG, betaYG, sebetaYG, alphahatstar, sealphahatstar) were obtained from the linear regression adjusted for age, sex, chip, assement centre, and PC1 to PC 40.	For 1SMRsensitivity analyses, summary statistics (i.e., betaXG, sebetaXG, betaYG, sebetaYG, alphahatstar, sealphahatstar) were obtained from the linear regression adjusted for age, sex, chip, assement centre, and PC1 to PC 40.	For 1SMRsensitivity analyses, summary statistics (i.e., betaXG, sebetaXG, betaYG, sebetaYG, alphahatstar, sealphahatstar) were obtained from the linear regression adjusted for age, sex, chip, assement centre, and PC1 to PC 40.	For 1SMRsensitivity analyses, summary statistics (i.e., betaXG, sebetaXG, betaYG, sebetaYG, alphahatstar, sealphahatstar) were obtained from the linear regression adjusted for age, sex, chip, assement centre, and PC1 to PC 40.	For 1SMRsensitivity analyses, summary statistics (i.e., betaXG, sebetaXG, betaYG, sebetaYG, alphahatstar, sealphahatstar) were obtained from the linear regression adjusted for age, sex, chip, assement centre, and PC1 to PC 40.	For 1SMRsensitivity analyses, summary statistics (i.e., betaXG, sebetaXG, betaYG, sebetaYG, alphahatstar, sealphahatstar) were obtained from the linear regression adjusted for age, sex, chip, assement centre, and PC1 to PC 40.	For 1SMRsensitivity analyses, summary statistics (i.e., betaXG, sebetaXG, betaYG, sebetaYG, alphahatstar, sealphahatstar) were obtained from the linear regression adjusted for age, sex, chip, assement centre, and PC1 to PC 40.	For 1SMRsensitivity analyses, summary statistics (i.e., betaXG, sebetaXG, betaYG, sebetaYG, alphahatstar, sealphahatstar) were obtained from the linear regression adjusted for age, sex, chip, assement centre, and PC1 to PC 40.	For 1SMRsensitivity analyses, summary statistics (i.e., betaXG, sebetaXG, betaYG, sebetaYG, alphahatstar, sealphahatstar) were obtained from the linear regression adjusted for age, sex, chip, assement centre, and PC1 to PC 40.	For 1SMRsensitivity analyses, summary statistics (i.e., betaXG, sebetaXG, betaYG, sebetaYG, alphahatstar, sealphahatstar) were obtained from the linear regression adjusted for age, sex, chip, assement centre, and PC1 to PC 40.	For 1SMRsensitivity analyses, summary statistics (i.e., betaXG, sebetaXG, betaYG, sebetaYG, alphahatstar, sealphahatstar) were obtained from the linear regression adjusted for age, sex, chip, assement centre, and PC1 to PC 40.	For 1SMRsensitivity analyses, summary statistics (i.e., betaXG, sebetaXG, betaYG, sebetaYG, alphahatstar, sealphahatstar) were obtained from the linear regression adjusted for age, sex, chip, assement centre, and PC1 to PC 40.	For 1SMRsensitivity analyses, summary statistics (i.e., betaXG, sebetaXG, betaYG, sebetaYG, alphahatstar, sealphahatstar) were obtained from the linear regression adjusted for age, sex, chip, assement centre, and PC1 to PC 40.	For 1SMRsensitivity analyses, summary statistics (i.e., betaXG, sebetaXG, betaYG, sebetaYG, alphahatstar, sealphahatstar) were obtained from the linear regression adjusted for age, sex, chip, assement centre, and PC1 to PC 40.	For 1SMRsensitivity analyses, summary statistics (i.e., betaXG, sebetaXG, betaYG, sebetaYG, alphahatstar, sealphahatstar) were obtained from the linear regression adjusted for age, sex, chip, assement centre, and PC1 to PC 40.	For 1SMRsensitivity analyses, summary statistics (i.e., betaXG, sebetaXG, betaYG, sebetaYG, alphahatstar, sealphahatstar) were obtained from the linear regression adjusted for age, sex, chip, assement centre, and PC1 to PC 40.	For 1SMRsensitivity analyses, summary statistics (i.e., betaXG, sebetaXG, betaYG, sebetaYG, alphahatstar, sealphahatstar) were obtained from the linear regression adjusted for age, sex, chip, assement centre, and PC1 to PC 40.	For 1SMRsensitivity analyses, summary statistics (i.e., betaXG, sebetaXG, betaYG, sebetaYG, alphahatstar, sealphahatstar) were obtained from the linear regression adjusted for age, sex, chip, assement centre, and PC1 to PC 40.	For 1SMRsensitivity analyses, summary statistics (i.e., betaXG, sebetaXG, betaYG, sebetaYG, alphahatstar, sealphahatstar) were obtained from the linear regression adjusted for age, sex, chip, assement centre, and PC1 to PC 40.	For 1SMRsensitivity analyses, summary statistics (i.e., betaXG, sebetaXG, betaYG, sebetaYG, alphahatstar, sealphahatstar) were obtained from the linear regression adjusted for age, sex, chip, assement centre, and PC1 to PC 40.	For 1SMRsensitivity analyses, summary statistics (i.e., betaXG, sebetaXG, betaYG, sebetaYG, alphahatstar, sealphahatstar) were obtained from the linear regression adjusted for age, sex, chip, assement centre, and PC1 to PC 40.	For 1SMRsensitivity analyses, summary statistics (i.e., betaXG, sebetaXG, betaYG, sebetaYG, alphahatstar, sealphahatstar) were obtained from the linear regression adjusted for age, sex, chip, assement centre, and PC1 to PC 40.	For 1SMRsensitivity analyses, summary statistics (i.e., betaXG, sebetaXG, betaYG, sebetaYG, alphahatstar, sealphahatstar) were obtained from the linear regression adjusted for age, sex, chip, assement centre, and PC1 to PC 40.	For 1SMRsensitivity analyses, summary statistics (i.e., betaXG, sebetaXG, betaYG, sebetaYG, alphahatstar, sealphahatstar) were obtained from the linear regression adjusted for age, sex, chip, assement centre, and PC1 to PC 40.	For 1SMRsensitivity analyses, summary statistics (i.e., betaXG, sebetaXG, betaYG, sebetaYG, alphahatstar, sealphahatstar) were obtained from the linear regression adjusted for age, sex, chip, assement centre, and PC1 to PC 40.	For 1SMRsensitivity analyses, summary statistics (i.e., betaXG, sebetaXG, betaYG, sebetaYG, alphahatstar, sealphahatstar) were obtained from the linear regression adjusted for age, sex, chip, assement centre, and PC1 to PC 40.	For 1SMRsensitivity analyses, summary statistics (i.e., betaXG, sebetaXG, betaYG, sebetaYG, alphahatstar, sealphahatstar) were obtained from the linear regression adjusted for age, sex, chip, assement centre, and PC1 to PC 40.	For 1SMRsensitivity analyses, summary statistics (i.e., betaXG, sebetaXG, betaYG, sebetaYG, alphahatstar, sealphahatstar) were obtained from the linear regression adjusted for age, sex, chip, assement centre, and PC1 to PC 40.	For 1SMRsensitivity analyses, summary statistics (i.e., betaXG, sebetaXG, betaYG, sebetaYG, alphahatstar, sealphahatstar) were obtained from the linear regression adjusted for age, sex, chip, assement centre, and PC1 to PC 40.	For 1SMRsensitivity analyses, summary statistics (i.e., betaXG, sebetaXG, betaYG, sebetaYG, alphahatstar, sealphahatstar) were obtained from the linear regression adjusted for age, sex, chip, assement centre, and PC1 to PC 40.	For 1SMRsensitivity analyses, summary statistics (i.e., betaXG, sebetaXG, betaYG, sebetaYG, alphahatstar, sealphahatstar) were obtained from the linear regression adjusted for age, sex, chip, assement centre, and PC1 to PC 40.	For 1SMRsensitivity analyses, summary statistics (i.e., betaXG, sebetaXG, betaYG, sebetaYG, alphahatstar, sealphahatstar) were obtained from the linear regression adjusted for age, sex, chip, assement centre, and PC1 to PC 40.	For 1SMRsensitivity analyses, summary statistics (i.e., betaXG, sebetaXG, betaYG, sebetaYG, alphahatstar, sealphahatstar) were obtained from the linear regression adjusted for age, sex, chip, assement centre, and PC1 to PC 40.	For 1SMRsensitivity analyses, summary statistics (i.e., betaXG, sebetaXG, betaYG, sebetaYG, alphahatstar, sealphahatstar) were obtained from the linear regression adjusted for age, sex, chip, assement centre, and PC1 to PC 40.	For 1SMRsensitivity analyses, summary statistics (i.e., betaXG, sebetaXG, betaYG, sebetaYG, alphahatstar, sealphahatstar) were obtained from the linear regression adjusted for age, sex, chip, assement centre, and PC1 to PC 40.	For 1SMRsensitivity analyses, summary statistics (i.e., betaXG, sebetaXG, betaYG, sebetaYG, alphahatstar, sealphahatstar) were obtained from the linear regression adjusted for age, sex, chip, assement centre, and PC1 to PC 40.	For 1SMRsensitivity analyses, summary statistics (i.e., betaXG, sebetaXG, betaYG, sebetaYG, alphahatstar, sealphahatstar) were obtained from the linear regression adjusted for age, sex, chip, assement centre, and PC1 to PC 40.	For 1SMRsensitivity analyses, summary statistics (i.e., betaXG, sebetaXG, betaYG, sebetaYG, alphahatstar, sealphahatstar) were obtained from the linear regression adjusted for age, sex, chip, assement centre, and PC1 to PC 40.	For 1SMRsensitivity analyses, summary statistics (i.e., betaXG, sebetaXG, betaYG, sebetaYG, alphahatstar, sealphahatstar) were obtained from the linear regression adjusted for age, sex, chip, assement centre, and PC1 to PC 40.	For 1SMRsensitivity analyses, summary statistics (i.e., betaXG, sebetaXG, betaYG, sebetaYG, alphahatstar, sealphahatstar) were obtained from the linear regression adjusted for age, sex, chip, assement centre, and PC1 to PC 40.	For 1SMRsensitivity analyses, summary statistics (i.e., betaXG, sebetaXG, betaYG, sebetaYG, alphahatstar, sealphahatstar) were obtained from the linear regression adjusted for age, sex, chip, assement centre, and PC1 to PC 40.	For 1SMRsensitivity analyses, summary statistics (i.e., betaXG, sebetaXG, betaYG, sebetaYG, alphahatstar, sealphahatstar) were obtained from the linear regression adjusted for age, sex, chip, assement centre, and PC1 to PC 40.	For 1SMRsensitivity analyses, summary statistics (i.e., betaXG, sebetaXG, betaYG, sebetaYG, alphahatstar, sealphahatstar) were obtained from the linear regression adjusted for age, sex, chip, assement centre, and PC1 to PC 40.	For 1SMRsensitivity analyses, summary statistics (i.e., betaXG, sebetaXG, betaYG, sebetaYG, alphahatstar, sealphahatstar) were obtained from the linear regression adjusted for age, sex, chip, assement centre, and PC1 to PC 40.	For 1SMRsensitivity analyses, summary statistics (i.e., betaXG, sebetaXG, betaYG, sebetaYG, alphahatstar, sealphahatstar) were obtained from the linear regression adjusted for age, sex, chip, assement centre, and PC1 to PC 40.	For 1SMRsensitivity analyses, summary statistics (i.e., betaXG, sebetaXG, betaYG, sebetaYG, alphahatstar, sealphahatstar) were obtained from the linear regression adjusted for age, sex, chip, assement centre, and PC1 to PC 40.	For 1SMRsensitivity analyses, summary statistics (i.e., betaXG, sebetaXG, betaYG, sebetaYG, alphahatstar, sealphahatstar) were obtained from the linear regression adjusted for age, sex, chip, assement centre, and PC1 to PC 40.	For 1SMRsensitivity analyses, summary statistics (i.e., betaXG, sebetaXG, betaYG, sebetaYG, alphahatstar, sealphahatstar) were obtained from the linear regression adjusted for age, sex, chip, assement centre, and PC1 to PC 40.	For 1SMRsensitivity analyses, summary statistics (i.e., betaXG, sebetaXG, betaYG, sebetaYG, alphahatstar, sealphahatstar) were obtained from the linear regression adjusted for age, sex, chip, assement centre, and PC1 to PC 40.	For 1SMRsensitivity analyses, summary statistics (i.e., betaXG, sebetaXG, betaYG, sebetaYG, alphahatstar, sealphahatstar) were obtained from the linear regression adjusted for age, sex, chip, assement centre, and PC1 to PC 40.	For 1SMRsensitivity analyses, summary statistics (i.e., betaXG, sebetaXG, betaYG, sebetaYG, alphahatstar, sealphahatstar) were obtained from the linear regression adjusted for age, sex, chip, assement centre, and PC1 to PC 40.	For 1SMRsensitivity analyses, summary statistics (i.e., betaXG, sebetaXG, betaYG, sebetaYG, alphahatstar, sealphahatstar) were obtained from the linear regression adjusted for age, sex, chip, assement centre, and PC1 to PC 40.	For 1SMRsensitivity analyses, summary statistics (i.e., betaXG, sebetaXG, betaYG, sebetaYG, alphahatstar, sealphahatstar) were obtained from the linear regression adjusted for age, sex, chip, assement centre, and PC1 to PC 40.	For 1SMRsensitivity analyses, summary statistics (i.e., betaXG, sebetaXG, betaYG, sebetaYG, alphahatstar, sealphahatstar) were obtained from the linear regression adjusted for age, sex, chip, assement centre, and PC1 to PC 40.	For 1SMRsensitivity analyses, summary statistics (i.e., betaXG, sebetaXG, betaYG, sebetaYG, alphahatstar, sealphahatstar) were obtained from the linear regression adjusted for age, sex, chip, assement centre, and PC1 to PC 40.	For 1SMRsensitivity analyses, summary statistics (i.e., betaXG, sebetaXG, betaYG, sebetaYG, alphahatstar, sealphahatstar) were obtained from the linear regression adjusted for age, sex, chip, assement centre, and PC1 to PC 40.	For 1SMRsensitivity analyses, summary statistics (i.e., betaXG, sebetaXG, betaYG, sebetaYG, alphahatstar, sealphahatstar) were obtained from the linear regression adjusted for age, sex, chip, assement centre, and PC1 to PC 40.	For 1SMRsensitivity analyses, summary statistics (i.e., betaXG, sebetaXG, betaYG, sebetaYG, alphahatstar, sealphahatstar) were obtained from the linear regression adjusted for age, sex, chip, assement centre, and PC1 to PC 40.	For 1SMRsensitivity analyses, summary statistics (i.e., betaXG, sebetaXG, betaYG, sebetaYG, alphahatstar, sealphahatstar) were obtained from the linear regression adjusted for age, sex, chip, assement centre, and PC1 to PC 40.	For 1SMRsensitivity analyses, summary statistics (i.e., betaXG, sebetaXG, betaYG, sebetaYG, alphahatstar, sealphahatstar) were obtained from the linear regression adjusted for age, sex, chip, assement centre, and PC1 to PC 40.	For 1SMRsensitivity analyses, summary statistics (i.e., betaXG, sebetaXG, betaYG, sebetaYG, alphahatstar, sealphahatstar) were obtained from the linear regression adjusted for age, sex, chip, assement centre, and PC1 to PC 40.	For 1SMRsensitivity analyses, summary statistics (i.e., betaXG, sebetaXG, betaYG, sebetaYG, alphahatstar, sealphahatstar) were obtained from the linear regression adjusted for age, sex, chip, assement centre, and PC1 to PC 40.	For 1SMRsensitivity analyses, summary statistics (i.e., betaXG, sebetaXG, betaYG, sebetaYG, alphahatstar, sealphahatstar) were obtained from the linear regression adjusted for age, sex, chip, assement centre, and PC1 to PC 40.	For 1SMRsensitivity analyses, summary statistics (i.e., betaXG, sebetaXG, betaYG, sebetaYG, alphahatstar, sealphahatstar) were obtained from the linear regression adjusted for age, sex, chip, assement centre, and PC1 to PC 40.	For 1SMRsensitivity analyses, summary statistics (i.e., betaXG, sebetaXG, betaYG, sebetaYG, alphahatstar, sealphahatstar) were obtained from the linear regression adjusted for age, sex, chip, assement centre, and PC1 to PC 40.	For 1SMRsensitivity analyses, summary statistics (i.e., betaXG, sebetaXG, betaYG, sebetaYG, alphahatstar, sealphahatstar) were obtained from the linear regression adjusted for age, sex, chip, assement centre, and PC1 to PC 40.	For 1SMRsensitivity analyses, summary statistics (i.e., betaXG, sebetaXG, betaYG, sebetaYG, alphahatstar, sealphahatstar) were obtained from the linear regression adjusted for age, sex, chip, assement centre, and PC1 to PC 40.	For 1SMRsensitivity analyses, summary statistics (i.e., betaXG, sebetaXG, betaYG, sebetaYG, alphahatstar, sealphahatstar) were obtained from the linear regression adjusted for age, sex, chip, assement centre, and PC1 to PC 40.	For 1SMRsensitivity analyses, summary statistics (i.e., betaXG, sebetaXG, betaYG, sebetaYG, alphahatstar, sealphahatstar) were obtained from the linear regression adjusted for age, sex, chip, assement centre, and PC1 to PC 40.	For 1SMRsensitivity analyses, summary statistics (i.e., betaXG, sebetaXG, betaYG, sebetaYG, alphahatstar, sealphahatstar) were obtained from the linear regression adjusted for age, sex, chip, assement centre, and PC1 to PC 40.	For 1SMRsensitivity analyses, summary statistics (i.e., betaXG, sebetaXG, betaYG, sebetaYG, alphahatstar, sealphahatstar) were obtained from the linear regression adjusted for age, sex, chip, assement centre, and PC1 to PC 40.	For 1SMRsensitivity analyses, summary statistics (i.e., betaXG, sebetaXG, betaYG, sebetaYG, alphahatstar, sealphahatstar) were obtained from the linear regression adjusted for age, sex, chip, assement centre, and PC1 to PC 40.	For 1SMRsensitivity analyses, summary statistics (i.e., betaXG, sebetaXG, betaYG, sebetaYG, alphahatstar, sealphahatstar) were obtained from the linear regression adjusted for age, sex, chip, assement centre, and PC1 to PC 40.	For 1SMRsensitivity analyses, summary statistics (i.e., betaXG, sebetaXG, betaYG, sebetaYG, alphahatstar, sealphahatstar) were obtained from the linear regression adjusted for age, sex, chip, assement centre, and PC1 to PC 40.	For 1SMRsensitivity analyses, summary statistics (i.e., betaXG, sebetaXG, betaYG, sebetaYG, alphahatstar, sealphahatstar) were obtained from the linear regression adjusted for age, sex, chip, assement centre, and PC1 to PC 40.	For 1SMRsensitivity analyses, summary statistics (i.e., betaXG, sebetaXG, betaYG, sebetaYG, alphahatstar, sealphahatstar) were obtained from the linear regression adjusted for age, sex, chip, assement centre, and PC1 to PC 40.	For 1SMRsensitivity analyses, summary statistics (i.e., betaXG, sebetaXG, betaYG, sebetaYG, alphahatstar, sealphahatstar) were obtained from the linear regression adjusted for age, sex, chip, assement centre, and PC1 to PC 40.	For 1SMRsensitivity analyses, summary statistics (i.e., betaXG, sebetaXG, betaYG, sebetaYG, alphahatstar, sealphahatstar) were obtained from the linear regression adjusted for age, sex, chip, assement centre, and PC1 to PC 40.	For 1SMRsensitivity analyses, summary statistics (i.e., betaXG, sebetaXG, betaYG, sebetaYG, alphahatstar, sealphahatstar) were obtained from the linear regression adjusted for age, sex, chip, assement centre, and PC1 to PC 40.	For 1SMRsensitivity analyses, summary statistics (i.e., betaXG, sebetaXG, betaYG, sebetaYG, alphahatstar, sealphahatstar) were obtained from the linear regression adjusted for age, sex, chip, assement centre, and PC1 to PC 40.	For 1SMRsensitivity analyses, summary statistics (i.e., betaXG, sebetaXG, betaYG, sebetaYG, alphahatstar, sealphahatstar) were obtained from the linear regression adjusted for age, sex, chip, assement centre, and PC1 to PC 40.	For 1SMRsensitivity analyses, summary statistics (i.e., betaXG, sebetaXG, betaYG, sebetaYG, alphahatstar, sealphahatstar) were obtained from the linear regression adjusted for age, sex, chip, assement centre, and PC1 to PC 40.	For 1SMRsensitivity analyses, summary statistics (i.e., betaXG, sebetaXG, betaYG, sebetaYG, alphahatstar, sealphahatstar) were obtained from the linear regression adjusted for age, sex, chip, assement centre, and PC1 to PC 40.	For 1SMRsensitivity analyses, summary statistics (i.e., betaXG, sebetaXG, betaYG, sebetaYG, alphahatstar, sealphahatstar) were obtained from the linear regression adjusted for age, sex, chip, assement centre, and PC1 to PC 40.	For 1SMRsensitivity analyses, summary statistics (i.e., betaXG, sebetaXG, betaYG, sebetaYG, alphahatstar, sealphahatstar) were obtained from the linear regression adjusted for age, sex, chip, assement centre, and PC1 to PC 40.	For 1SMRsensitivity analyses, summary statistics (i.e., betaXG, sebetaXG, betaYG, sebetaYG, alphahatstar, sealphahatstar) were obtained from the linear regression adjusted for age, sex, chip, assement centre, and PC1 to PC 40.	For 1SMRsensitivity analyses, summary statistics (i.e., betaXG, sebetaXG, betaYG, sebetaYG, alphahatstar, sealphahatstar) were obtained from the linear regression adjusted for age, sex, chip, assement centre, and PC1 to PC 40.	For 1SMRsensitivity analyses, summary statistics (i.e., betaXG, sebetaXG, betaYG, sebetaYG, alphahatstar, sealphahatstar) were obtained from the linear regression adjusted for age, sex, chip, assement centre, and PC1 to PC 40.	For 1SMRsensitivity analyses, summary statistics (i.e., betaXG, sebetaXG, betaYG, sebetaYG, alphahatstar, sealphahatstar) were obtained from the linear regression adjusted for age, sex, chip, assement centre, and PC1 to PC 40.	For 1SMRsensitivity analyses, summary statistics (i.e., betaXG, sebetaXG, betaYG, sebetaYG, alphahatstar, sealphahatstar) were obtained from the linear regression adjusted for age, sex, chip, assement centre, and PC1 to PC 40.	For 1SMRsensitivity analyses, summary statistics (i.e., betaXG, sebetaXG, betaYG, sebetaYG, alphahatstar, sealphahatstar) were obtained from the linear regression adjusted for age, sex, chip, assement centre, and PC1 to PC 40.	For 1SMRsensitivity analyses, summary statistics (i.e., betaXG, sebetaXG, betaYG, sebetaYG, alphahatstar, sealphahatstar) were obtained from the linear regression adjusted for age, sex, chip, assement centre, and PC1 to PC 40.	For 1SMRsensitivity analyses, summary statistics (i.e., betaXG, sebetaXG, betaYG, sebetaYG, alphahatstar, sealphahatstar) were obtained from the linear regression adjusted for age, sex, chip, assement centre, and PC1 to PC 40.	For 1SMRsensitivity analyses, summary statistics (i.e., betaXG, sebetaXG, betaYG, sebetaYG, alphahatstar, sealphahatstar) were obtained from the linear regression adjusted for age, sex, chip, assement centre, and PC1 to PC 40.	For 1SMRsensitivity analyses, summary statistics (i.e., betaXG, sebetaXG, betaYG, sebetaYG, alphahatstar, sealphahatstar) were obtained from the linear regression adjusted for age, sex, chip, assement centre, and PC1 to PC 40.	For 1SMRsensitivity analyses, summary statistics (i.e., betaXG, sebetaXG, betaYG, sebetaYG, alphahatstar, sealphahatstar) were obtained from the linear regression adjusted for age, sex, chip, assement centre, and PC1 to PC 40.	For 1SMRsensitivity analyses, summary statistics (i.e., betaXG, sebetaXG, betaYG, sebetaYG, alphahatstar, sealphahatstar) were obtained from the linear regression adjusted for age, sex, chip, assement centre, and PC1 to PC 40.	For 1SMRsensitivity analyses, summary statistics (i.e., betaXG, sebetaXG, betaYG, sebetaYG, alphahatstar, sealphahatstar) were obtained from the linear regression adjusted for age, sex, chip, assement centre, and PC1 to PC 40.	For 1SMRsensitivity analyses, summary statistics (i.e., betaXG, sebetaXG, betaYG, sebetaYG, alphahatstar, sealphahatstar) were obtained from the linear regression adjusted for age, sex, chip, assement centre, and PC1 to PC 40.	For 1SMRsensitivity analyses, summary statistics (i.e., betaXG, sebetaXG, betaYG, sebetaYG, alphahatstar, sealphahatstar) were obtained from the linear regression adjusted for age, sex, chip, assement centre, and PC1 to PC 40.	For 1SMRsensitivity analyses, summary statistics (i.e., betaXG, sebetaXG, betaYG, sebetaYG, alphahatstar, sealphahatstar) were obtained from the linear regression adjusted for age, sex, chip, assement centre, and PC1 to PC 40.	For 1SMRsensitivity analyses, summary statistics (i.e., betaXG, sebetaXG, betaYG, sebetaYG, alphahatstar, sealphahatstar) were obtained from the linear regression adjusted for age, sex, chip, assement centre, and PC1 to PC 40.	For 1SMRsensitivity analyses, summary statistics (i.e., betaXG, sebetaXG, betaYG, sebetaYG, alphahatstar, sealphahatstar) were obtained from the linear regression adjusted for age, sex, chip, assement centre, and PC1 to PC 40.	For 1SMRsensitivity analyses, summary statistics (i.e., betaXG, sebetaXG, betaYG, sebetaYG, alphahatstar, sealphahatstar) were obtained from the linear regression adjusted for age, sex, chip, assement centre, and PC1 to PC 40.	For 1SMRsensitivity analyses, summary statistics (i.e., betaXG, sebetaXG, betaYG, sebetaYG, alphahatstar, sealphahatstar) were obtained from the linear regression adjusted for age, sex, chip, assement centre, and PC1 to PC 40.	For 1SMRsensitivity analyses, summary statistics (i.e., betaXG, sebetaXG, betaYG, sebetaYG, alphahatstar, sealphahatstar) were obtained from the linear regression adjusted for age, sex, chip, assement centre, and PC1 to PC 40.	For 1SMRsensitivity analyses, summary statistics (i.e., betaXG, sebetaXG, betaYG, sebetaYG, alphahatstar, sealphahatstar) were obtained from the linear regression adjusted for age, sex, chip, assement centre, and PC1 to PC 40.	For 1SMRsensitivity analyses, summary statistics (i.e., betaXG, sebetaXG, betaYG, sebetaYG, alphahatstar, sealphahatstar) were obtained from the linear regression adjusted for age, sex, chip, assement centre, and PC1 to PC 40.	For 1SMRsensitivity analyses, summary statistics (i.e., betaXG, sebetaXG, betaYG, sebetaYG, alphahatstar, sealphahatstar) were obtained from the linear regression adjusted for age, sex, chip, assement centre, and PC1 to PC 40.	For 1SMRsensitivity analyses, summary statistics (i.e., betaXG, sebetaXG, betaYG, sebetaYG, alphahatstar, sealphahatstar) were obtained from the linear regression adjusted for age, sex, chip, assement centre, and PC1 to PC 40.	For 1SMRsensitivity analyses, summary statistics (i.e., betaXG, sebetaXG, betaYG, sebetaYG, alphahatstar, sealphahatstar) were obtained from the linear regression adjusted for age, sex, chip, assement centre, and PC1 to PC 40.	For 1SMRsensitivity analyses, summary statistics (i.e., betaXG, sebetaXG, betaYG, sebetaYG, alphahatstar, sealphahatstar) were obtained from the linear regression adjusted for age, sex, chip, assement centre, and PC1 to PC 40.	For 1SMRsensitivity analyses, summary statistics (i.e., betaXG, sebetaXG, betaYG, sebetaYG, alphahatstar, sealphahatstar) were obtained from the linear regression adjusted for age, sex, chip, assement centre, and PC1 to PC 40.	For 1SMRsensitivity analyses, summary statistics (i.e., betaXG, sebetaXG, betaYG, sebetaYG, alphahatstar, sealphahatstar) were obtained from the linear regression adjusted for age, sex, chip, assement centre, and PC1 to PC 40.	For 1SMRsensitivity analyses, summary statistics (i.e., betaXG, sebetaXG, betaYG, sebetaYG, alphahatstar, sealphahatstar) were obtained from the linear regression adjusted for age, sex, chip, assement centre, and PC1 to PC 40.	For 1SMRsensitivity analyses, summary statistics (i.e., betaXG, sebetaXG, betaYG, sebetaYG, alphahatstar, sealphahatstar) were obtained from the linear regression adjusted for age, sex, chip, assement centre, and PC1 to PC 40.	For 1SMRsensitivity analyses, summary statistics (i.e., betaXG, sebetaXG, betaYG, sebetaYG, alphahatstar, sealphahatstar) were obtained from the linear regression adjusted for age, sex, chip, assement centre, and PC1 to PC 40.	For 1SMRsensitivity analyses, summary statistics (i.e., betaXG, sebetaXG, betaYG, sebetaYG, alphahatstar, sealphahatstar) were obtained from the linear regression adjusted for age, sex, chip, assement centre, and PC1 to PC 40.	For 1SMRsensitivity analyses, summary statistics (i.e., betaXG, sebetaXG, betaYG, sebetaYG, alphahatstar, sealphahatstar) were obtained from the linear regression adjusted for age, sex, chip, assement centre, and PC1 to PC 40.	For 1SMRsensitivity analyses, summary statistics (i.e., betaXG, sebetaXG, betaYG, sebetaYG, alphahatstar, sealphahatstar) were obtained from the linear regression adjusted for age, sex, chip, assement centre, and PC1 to PC 40.	For 1SMRsensitivity analyses, summary statistics (i.e., betaXG, sebetaXG, betaYG, sebetaYG, alphahatstar, sealphahatstar) were obtained from the linear regression adjusted for age, sex, chip, assement centre, and PC1 to PC 40.	For 1SMRsensitivity analyses, summary statistics (i.e., betaXG, sebetaXG, betaYG, sebetaYG, alphahatstar, sealphahatstar) were obtained from the linear regression adjusted for age, sex, chip, assement centre, and PC1 to PC 40.	For 1SMRsensitivity analyses, summary statistics (i.e., betaXG, sebetaXG, betaYG, sebetaYG, alphahatstar, sealphahatstar) were obtained from the linear regression adjusted for age, sex, chip, assement centre, and PC1 to PC 40.	For 1SMRsensitivity analyses, summary statistics (i.e., betaXG, sebetaXG, betaYG, sebetaYG, alphahatstar, sealphahatstar) were obtained from the linear regression adjusted for age, sex, chip, assement centre, and PC1 to PC 40.	For 1SMRsensitivity analyses, summary statistics (i.e., betaXG, sebetaXG, betaYG, sebetaYG, alphahatstar, sealphahatstar) were obtained from the linear regression adjusted for age, sex, chip, assement centre, and PC1 to PC 40.	For 1SMRsensitivity analyses, summary statistics (i.e., betaXG, sebetaXG, betaYG, sebetaYG, alphahatstar, sealphahatstar) were obtained from the linear regression adjusted for age, sex, chip, assement centre, and PC1 to PC 40.	For 1SMRsensitivity analyses, summary statistics (i.e., betaXG, sebetaXG, betaYG, sebetaYG, alphahatstar, sealphahatstar) were obtained from the linear regression adjusted for age, sex, chip, assement centre, and PC1 to PC 40.	For 1SMRsensitivity analyses, summary statistics (i.e., betaXG, sebetaXG, betaYG, sebetaYG, alphahatstar, sealphahatstar) were obtained from the linear regression adjusted for age, sex, chip, assement centre, and PC1 to PC 40.	For 1SMRsensitivity analyses, summary statistics (i.e., betaXG, sebetaXG, betaYG, sebetaYG, alphahatstar, sealphahatstar) were obtained from the linear regression adjusted for age, sex, chip, assement centre, and PC1 to PC 40.	For 1SMRsensitivity analyses, summary statistics (i.e., betaXG, sebetaXG, betaYG, sebetaYG, alphahatstar, sealphahatstar) were obtained from the linear regression adjusted for age, sex, chip, assement centre, and PC1 to PC 40.	For 1SMRsensitivity analyses, summary statistics (i.e., betaXG, sebetaXG, betaYG, sebetaYG, alphahatstar, sealphahatstar) were obtained from the linear regression adjusted for age, sex, chip, assement centre, and PC1 to PC 40.	For 1SMRsensitivity analyses, summary statistics (i.e., betaXG, sebetaXG, betaYG, sebetaYG, alphahatstar, sealphahatstar) were obtained from the linear regression adjusted for age, sex, chip, assement centre, and PC1 to PC 40.	For 1SMRsensitivity analyses, summary statistics (i.e., betaXG, sebetaXG, betaYG, sebetaYG, alphahatstar, sealphahatstar) were obtained from the linear regression adjusted for age, sex, chip, assement centre, and PC1 to PC 40.	For 1SMRsensitivity analyses, summary statistics (i.e., betaXG, sebetaXG, betaYG, sebetaYG, alphahatstar, sealphahatstar) were obtained from the linear regression adjusted for age, sex, chip, assement centre, and PC1 to PC 40.	For 1SMRsensitivity analyses, summary statistics (i.e., betaXG, sebetaXG, betaYG, sebetaYG, alphahatstar, sealphahatstar) were obtained from the linear regression adjusted for age, sex, chip, assement centre, and PC1 to PC 40.	For 1SMRsensitivity analyses, summary statistics (i.e., betaXG, sebetaXG, betaYG, sebetaYG, alphahatstar, sealphahatstar) were obtained from the linear regression adjusted for age, sex, chip, assement centre, and PC1 to PC 40.	For 1SMRsensitivity analyses, summary statistics (i.e., betaXG, sebetaXG, betaYG, sebetaYG, alphahatstar, sealphahatstar) were obtained from the linear regression adjusted for age, sex, chip, assement centre, and PC1 to PC 40.	For 1SMRsensitivity analyses, summary statistics (i.e., betaXG, sebetaXG, betaYG, sebetaYG, alphahatstar, sealphahatstar) were obtained from the linear regression adjusted for age, sex, chip, assement centre, and PC1 to PC 40.	For 1SMRsensitivity analyses, summary statistics (i.e., betaXG, sebetaXG, betaYG, sebetaYG, alphahatstar, sealphahatstar) were obtained from the linear regression adjusted for age, sex, chip, assement centre, and PC1 to PC 40.	For 1SMRsensitivity analyses, summary statistics (i.e., betaXG, sebetaXG, betaYG, sebetaYG, alphahatstar, sealphahatstar) were obtained from the linear regression adjusted for age, sex, chip, assement centre, and PC1 to PC 40.	For 1SMRsensitivity analyses, summary statistics (i.e., betaXG, sebetaXG, betaYG, sebetaYG, alphahatstar, sealphahatstar) were obtained from the linear regression adjusted for age, sex, chip, assement centre, and PC1 to PC 40.	For 1SMRsensitivity analyses, summary statistics (i.e., betaXG, sebetaXG, betaYG, sebetaYG, alphahatstar, sealphahatstar) were obtained from the linear regression adjusted for age, sex, chip, assement centre, and PC1 to PC 40.	For 1SMRsensitivity analyses, summary statistics (i.e., betaXG, sebetaXG, betaYG, sebetaYG, alphahatstar, sealphahatstar) were obtained from the linear regression adjusted for age, sex, chip, assement centre, and PC1 to PC 40.	For 1SMRsensitivity analyses, summary statistics (i.e., betaXG, sebetaXG, betaYG, sebetaYG, alphahatstar, sealphahatstar) were obtained from the linear regression adjusted for age, sex, chip, assement centre, and PC1 to PC 40.	For 1SMRsensitivity analyses, summary statistics (i.e., betaXG, sebetaXG, betaYG, sebetaYG, alphahatstar, sealphahatstar) were obtained from the linear regression adjusted for age, sex, chip, assement centre, and PC1 to PC 40.	For 1SMRsensitivity analyses, summary statistics (i.e., betaXG, sebetaXG, betaYG, sebetaYG, alphahatstar, sealphahatstar) were obtained from the linear regression adjusted for age, sex, chip, assement centre, and PC1 to PC 40.	For 1SMRsensitivity analyses, summary statistics (i.e., betaXG, sebetaXG, betaYG, sebetaYG, alphahatstar, sealphahatstar) were obtained from the linear regression adjusted for age, sex, chip, assement centre, and PC1 to PC 40.	For 1SMRsensitivity analyses, summary statistics (i.e., betaXG, sebetaXG, betaYG, sebetaYG, alphahatstar, sealphahatstar) were obtained from the linear regression adjusted for age, sex, chip, assement centre, and PC1 to PC 40.	For 1SMRsensitivity analyses, summary statistics (i.e., betaXG, sebetaXG, betaYG, sebetaYG, alphahatstar, sealphahatstar) were obtained from the linear regression adjusted for age, sex, chip, assement centre, and PC1 to PC 40.	For 1SMRsensitivity analyses, summary statistics (i.e., betaXG, sebetaXG, betaYG, sebetaYG, alphahatstar, sealphahatstar) were obtained from the linear regression adjusted for age, sex, chip, assement centre, and PC1 to PC 40.	For 1SMRsensitivity analyses, summary statistics (i.e., betaXG, sebetaXG, betaYG, sebetaYG, alphahatstar, sealphahatstar) were obtained from the linear regression adjusted for age, sex, chip, assement centre, and PC1 to PC 40.	For 1SMRsensitivity analyses, summary statistics (i.e., betaXG, sebetaXG, betaYG, sebetaYG, alphahatstar, sealphahatstar) were obtained from the linear regression adjusted for age, sex, chip, assement centre, and PC1 to PC 40.	For 1SMRsensitivity analyses, summary statistics (i.e., betaXG, sebetaXG, betaYG, sebetaYG, alphahatstar, sealphahatstar) were obtained from the linear regression adjusted for age, sex, chip, assement centre, and PC1 to PC 40.	For 1SMRsensitivity analyses, summary statistics (i.e., betaXG, sebetaXG, betaYG, sebetaYG, alphahatstar, sealphahatstar) were obtained from the linear regression adjusted for age, sex, chip, assement centre, and PC1 to PC 40.	For 1SMRsensitivity analyses, summary statistics (i.e., betaXG, sebetaXG, betaYG, sebetaYG, alphahatstar, sealphahatstar) were obtained from the linear regression adjusted for age, sex, chip, assement centre, and PC1 to PC 40.	For 1SMRsensitivity analyses, summary statistics (i.e., betaXG, sebetaXG, betaYG, sebetaYG, alphahatstar, sealphahatstar) were obtained from the linear regression adjusted for age, sex, chip, assement centre, and PC1 to PC 40.	For 1SMRsensitivity analyses, summary statistics (i.e., betaXG, sebetaXG, betaYG, sebetaYG, alphahatstar, sealphahatstar) were obtained from the linear regression adjusted for age, sex, chip, assement centre, and PC1 to PC 40.	For 1SMRsensitivity analyses, summary statistics (i.e., betaXG, sebetaXG, betaYG, sebetaYG, alphahatstar, sealphahatstar) were obtained from the linear regression adjusted for age, sex, chip, assement centre, and PC1 to PC 40.	For 1SMRsensitivity analyses, summary statistics (i.e., betaXG, sebetaXG, betaYG, sebetaYG, alphahatstar, sealphahatstar) were obtained from the linear regression adjusted for age, sex, chip, assement centre, and PC1 to PC 40.	For 1SMRsensitivity analyses, summary statistics (i.e., betaXG, sebetaXG, betaYG, sebetaYG, alphahatstar, sealphahatstar) were obtained from the linear regression adjusted for age, sex, chip, assement centre, and PC1 to PC 40.	For 1SMRsensitivity analyses, summary statistics (i.e., betaXG, sebetaXG, betaYG, sebetaYG, alphahatstar, sealphahatstar) were obtained from the linear regression adjusted for age, sex, chip, assement centre, and PC1 to PC 40.	For 1SMRsensitivity analyses, summary statistics (i.e., betaXG, sebetaXG, betaYG, sebetaYG, alphahatstar, sealphahatstar) were obtained from the linear regression adjusted for age, sex, chip, assement centre, and PC1 to PC 40.	For 1SMRsensitivity analyses, summary statistics (i.e., betaXG, sebetaXG, betaYG, sebetaYG, alphahatstar, sealphahatstar) were obtained from the linear regression adjusted for age, sex, chip, assement centre, and PC1 to PC 40.	For 1SMRsensitivity analyses, summary statistics (i.e., betaXG, sebetaXG, betaYG, sebetaYG, alphahatstar, sealphahatstar) were obtained from the linear regression adjusted for age, sex, chip, assement centre, and PC1 to PC 40.	For 1SMRsensitivity analyses, summary statistics (i.e., betaXG, sebetaXG, betaYG, sebetaYG, alphahatstar, sealphahatstar) were obtained from the linear regression adjusted for age, sex, chip, assement centre, and PC1 to PC 40.	For 1SMRsensitivity analyses, summary statistics (i.e., betaXG, sebetaXG, betaYG, sebetaYG, alphahatstar, sealphahatstar) were obtained from the linear regression adjusted for age, sex, chip, assement centre, and PC1 to PC 40.	For 1SMRsensitivity analyses, summary statistics (i.e., betaXG, sebetaXG, betaYG, sebetaYG, alphahatstar, sealphahatstar) were obtained from the linear regression adjusted for age, sex, chip, assement centre, and PC1 to PC 40.	For 1SMRsensitivity analyses, summary statistics (i.e., betaXG, sebetaXG, betaYG, sebetaYG, alphahatstar, sealphahatstar) were obtained from the linear regression adjusted for age, sex, chip, assement centre, and PC1 to PC 40.	For 1SMRsensitivity analyses, summary statistics (i.e., betaXG, sebetaXG, betaYG, sebetaYG, alphahatstar, sealphahatstar) were obtained from the linear regression adjusted for age, sex, chip, assement centre, and PC1 to PC 40.	For 1SMRsensitivity analyses, summary statistics (i.e., betaXG, sebetaXG, betaYG, sebetaYG, alphahatstar, sealphahatstar) were obtained from the linear regression adjusted for age, sex, chip, assement centre, and PC1 to PC 40.	For 1SMRsensitivity analyses, summary statistics (i.e., betaXG, sebetaXG, betaYG, sebetaYG, alphahatstar, sealphahatstar) were obtained from the linear regression adjusted for age, sex, chip, assement centre, and PC1 to PC 40.	For 1SMRsensitivity analyses, summary statistics (i.e., betaXG, sebetaXG, betaYG, sebetaYG, alphahatstar, sealphahatstar) were obtained from the linear regression adjusted for age, sex, chip, assement centre, and PC1 to PC 40.	For 1SMRsensitivity analyses, summary statistics (i.e., betaXG, sebetaXG, betaYG, sebetaYG, alphahatstar, sealphahatstar) were obtained from the linear regression adjusted for age, sex, chip, assement centre, and PC1 to PC 40.	For 1SMRsensitivity analyses, summary statistics (i.e., betaXG, sebetaXG, betaYG, sebetaYG, alphahatstar, sealphahatstar) were obtained from the linear regression adjusted for age, sex, chip, assement centre, and PC1 to PC 40.	For 1SMRsensitivity analyses, summary statistics (i.e., betaXG, sebetaXG, betaYG, sebetaYG, alphahatstar, sealphahatstar) were obtained from the linear regression adjusted for age, sex, chip, assement centre, and PC1 to PC 40.	For 1SMRsensitivity analyses, summary statistics (i.e., betaXG, sebetaXG, betaYG, sebetaYG, alphahatstar, sealphahatstar) were obtained from the linear regression adjusted for age, sex, chip, assement centre, and PC1 to PC 40.	For 1SMRsensitivity analyses, summary statistics (i.e., betaXG, sebetaXG, betaYG, sebetaYG, alphahatstar, sealphahatstar) were obtained from the linear regression adjusted for age, sex, chip, assement centre, and PC1 to PC 40.	For 1SMRsensitivity analyses, summary statistics (i.e., betaXG, sebetaXG, betaYG, sebetaYG, alphahatstar, sealphahatstar) were obtained from the linear regression adjusted for age, sex, chip, assement centre, and PC1 to PC 40.	For 1SMRsensitivity analyses, summary statistics (i.e., betaXG, sebetaXG, betaYG, sebetaYG, alphahatstar, sealphahatstar) were obtained from the linear regression adjusted for age, sex, chip, assement centre, and PC1 to PC 40.	For 1SMRsensitivity analyses, summary statistics (i.e., betaXG, sebetaXG, betaYG, sebetaYG, alphahatstar, sealphahatstar) were obtained from the linear regression adjusted for age, sex, chip, assement centre, and PC1 to PC 40.	For 1SMRsensitivity analyses, summary statistics (i.e., betaXG, sebetaXG, betaYG, sebetaYG, alphahatstar, sealphahatstar) were obtained from the linear regression adjusted for age, sex, chip, assement centre, and PC1 to PC 40.	For 1SMRsensitivity analyses, summary statistics (i.e., betaXG, sebetaXG, betaYG, sebetaYG, alphahatstar, sealphahatstar) were obtained from the linear regression adjusted for age, sex, chip, assement centre, and PC1 to PC 40.	For 1SMRsensitivity analyses, summary statistics (i.e., betaXG, sebetaXG, betaYG, sebetaYG, alphahatstar, sealphahatstar) were obtained from the linear regression adjusted for age, sex, chip, assement centre, and PC1 to PC 40.	For 1SMRsensitivity analyses, summary statistics (i.e., betaXG, sebetaXG, betaYG, sebetaYG, alphahatstar, sealphahatstar) were obtained from the linear regression adjusted for age, sex, chip, assement centre, and PC1 to PC 40.	For 1SMRsensitivity analyses, summary statistics (i.e., betaXG, sebetaXG, betaYG, sebetaYG, alphahatstar, sealphahatstar) were obtained from the linear regression adjusted for age, sex, chip, assement centre, and PC1 to PC 40.	For 1SMRsensitivity analyses, summary statistics (i.e., betaXG, sebetaXG, betaYG, sebetaYG, alphahatstar, sealphahatstar) were obtained from the linear regression adjusted for age, sex, chip, assement centre, and PC1 to PC 40.	For 1SMRsensitivity analyses, summary statistics (i.e., betaXG, sebetaXG, betaYG, sebetaYG, alphahatstar, sealphahatstar) were obtained from the linear regression adjusted for age, sex, chip, assement centre, and PC1 to PC 40.	For 1SMRsensitivity analyses, summary statistics (i.e., betaXG, sebetaXG, betaYG, sebetaYG, alphahatstar, sealphahatstar) were obtained from the linear regression adjusted for age, sex, chip, assement centre, and PC1 to PC 40.	For 1SMRsensitivity analyses, summary statistics (i.e., betaXG, sebetaXG, betaYG, sebetaYG, alphahatstar, sealphahatstar) were obtained from the linear regression adjusted for age, sex, chip, assement centre, and PC1 to PC 40.	For 1SMRsensitivity analyses, summary statistics (i.e., betaXG, sebetaXG, betaYG, sebetaYG, alphahatstar, sealphahatstar) were obtained from the linear regression adjusted for age, sex, chip, assement centre, and PC1 to PC 40.	For 1SMRsensitivity analyses, summary statistics (i.e., betaXG, sebetaXG, betaYG, sebetaYG, alphahatstar, sealphahatstar) were obtained from the linear regression adjusted for age, sex, chip, assement centre, and PC1 to PC 40.	For 1SMRsensitivity analyses, summary statistics (i.e., betaXG, sebetaXG, betaYG, sebetaYG, alphahatstar, sealphahatstar) were obtained from the linear regression adjusted for age, sex, chip, assement centre, and PC1 to PC 40.	For 1SMRsensitivity analyses, summary statistics (i.e., betaXG, sebetaXG, betaYG, sebetaYG, alphahatstar, sealphahatstar) were obtained from the linear regression adjusted for age, sex, chip, assement centre, and PC1 to PC 40.	For 1SMRsensitivity analyses, summary statistics (i.e., betaXG, sebetaXG, betaYG, sebetaYG, alphahatstar, sealphahatstar) were obtained from the linear regression adjusted for age, sex, chip, assement centre, and PC1 to PC 40.	For 1SMRsensitivity analyses, summary statistics (i.e., betaXG, sebetaXG, betaYG, sebetaYG, alphahatstar, sealphahatstar) were obtained from the linear regression adjusted for age, sex, chip, assement centre, and PC1 to PC 40.	For 1SMRsensitivity analyses, summary statistics (i.e., betaXG, sebetaXG, betaYG, sebetaYG, alphahatstar, sealphahatstar) were obtained from the linear regression adjusted for age, sex, chip, assement centre, and PC1 to PC 40.	For 1SMRsensitivity analyses, summary statistics (i.e., betaXG, sebetaXG, betaYG, sebetaYG, alphahatstar, sealphahatstar) were obtained from the linear regression adjusted for age, sex, chip, assement centre, and PC1 to PC 40.	For 1SMRsensitivity analyses, summary statistics (i.e., betaXG, sebetaXG, betaYG, sebetaYG, alphahatstar, sealphahatstar) were obtained from the linear regression adjusted for age, sex, chip, assement centre, and PC1 to PC 40.	For 1SMRsensitivity analyses, summary statistics (i.e., betaXG, sebetaXG, betaYG, sebetaYG, alphahatstar, sealphahatstar) were obtained from the linear regression adjusted for age, sex, chip, assement centre, and PC1 to PC 40.	For 1SMRsensitivity analyses, summary statistics (i.e., betaXG, sebetaXG, betaYG, sebetaYG, alphahatstar, sealphahatstar) were obtained from the linear regression adjusted for age, sex, chip, assement centre, and PC1 to PC 40.	For 1SMRsensitivity analyses, summary statistics (i.e., betaXG, sebetaXG, betaYG, sebetaYG, alphahatstar, sealphahatstar) were obtained from the linear regression adjusted for age, sex, chip, assement centre, and PC1 to PC 40.	For 1SMRsensitivity analyses, summary statistics (i.e., betaXG, sebetaXG, betaYG, sebetaYG, alphahatstar, sealphahatstar) were obtained from the linear regression adjusted for age, sex, chip, assement centre, and PC1 to PC 40.	For 1SMRsensitivity analyses, summary statistics (i.e., betaXG, sebetaXG, betaYG, sebetaYG, alphahatstar, sealphahatstar) were obtained from the linear regression adjusted for age, sex, chip, assement centre, and PC1 to PC 40.	For 1SMRsensitivity analyses, summary statistics (i.e., betaXG, sebetaXG, betaYG, sebetaYG, alphahatstar, sealphahatstar) were obtained from the linear regression adjusted for age, sex, chip, assement centre, and PC1 to PC 40.	For 1SMRsensitivity analyses, summary statistics (i.e., betaXG, sebetaXG, betaYG, sebetaYG, alphahatstar, sealphahatstar) were obtained from the linear regression adjusted for age, sex, chip, assement centre, and PC1 to PC 40.	For 1SMRsensitivity analyses, summary statistics (i.e., betaXG, sebetaXG, betaYG, sebetaYG, alphahatstar, sealphahatstar) were obtained from the linear regression adjusted for age, sex, chip, assement centre, and PC1 to PC 40.	For 1SMRsensitivity analyses, summary statistics (i.e., betaXG, sebetaXG, betaYG, sebetaYG, alphahatstar, sealphahatstar) were obtained from the linear regression adjusted for age, sex, chip, assement centre, and PC1 to PC 40.	For 1SMRsensitivity analyses, summary statistics (i.e., betaXG, sebetaXG, betaYG, sebetaYG, alphahatstar, sealphahatstar) were obtained from the linear regression adjusted for age, sex, chip, assement centre, and PC1 to PC 40.	For 1SMRsensitivity analyses, summary statistics (i.e., betaXG, sebetaXG, betaYG, sebetaYG, alphahatstar, sealphahatstar) were obtained from the linear regression adjusted for age, sex, chip, assement centre, and PC1 to PC 40.	For 1SMRsensitivity analyses, summary statistics (i.e., betaXG, sebetaXG, betaYG, sebetaYG, alphahatstar, sealphahatstar) were obtained from the linear regression adjusted for age, sex, chip, assement centre, and PC1 to PC 40.	For 1SMRsensitivity analyses, summary statistics (i.e., betaXG, sebetaXG, betaYG, sebetaYG, alphahatstar, sealphahatstar) were obtained from the linear regression adjusted for age, sex, chip, assement centre, and PC1 to PC 40.	For 1SMRsensitivity analyses, summary statistics (i.e., betaXG, sebetaXG, betaYG, sebetaYG, alphahatstar, sealphahatstar) were obtained from the linear regression adjusted for age, sex, chip, assement centre, and PC1 to PC 40.	For 1SMRsensitivity analyses, summary statistics (i.e., betaXG, sebetaXG, betaYG, sebetaYG, alphahatstar, sealphahatstar) were obtained from the linear regression adjusted for age, sex, chip, assement centre, and PC1 to PC 40.	For 1SMRsensitivity analyses, summary statistics (i.e., betaXG, sebetaXG, betaYG, sebetaYG, alphahatstar, sealphahatstar) were obtained from the linear regression adjusted for age, sex, chip, assement centre, and PC1 to PC 40.	For 1SMRsensitivity analyses, summary statistics (i.e., betaXG, sebetaXG, betaYG, sebetaYG, alphahatstar, sealphahatstar) were obtained from the linear regression adjusted for age, sex, chip, assement centre, and PC1 to PC 40.	For 1SMRsensitivity analyses, summary statistics (i.e., betaXG, sebetaXG, betaYG, sebetaYG, alphahatstar, sealphahatstar) were obtained from the linear regression adjusted for age, sex, chip, assement centre, and PC1 to PC 40.	For 1SMRsensitivity analyses, summary statistics (i.e., betaXG, sebetaXG, betaYG, sebetaYG, alphahatstar, sealphahatstar) were obtained from the linear regression adjusted for age, sex, chip, assement centre, and PC1 to PC 40.	For 1SMRsensitivity analyses, summary statistics (i.e., betaXG, sebetaXG, betaYG, sebetaYG, alphahatstar, sealphahatstar) were obtained from the linear regression adjusted for age, sex, chip, assement centre, and PC1 to PC 40.	For 1SMRsensitivity analyses, summary statistics (i.e., betaXG, sebetaXG, betaYG, sebetaYG, alphahatstar, sealphahatstar) were obtained from the linear regression adjusted for age, sex, chip, assement centre, and PC1 to PC 40.	For 1SMRsensitivity analyses, summary statistics (i.e., betaXG, sebetaXG, betaYG, sebetaYG, alphahatstar, sealphahatstar) were obtained from the linear regression adjusted for age, sex, chip, assement centre, and PC1 to PC 40.	For 1SMRsensitivity analyses, summary statistics (i.e., betaXG, sebetaXG, betaYG, sebetaYG, alphahatstar, sealphahatstar) were obtained from the linear regression adjusted for age, sex, chip, assement centre, and PC1 to PC 40.	For 1SMRsensitivity analyses, summary statistics (i.e., betaXG, sebetaXG, betaYG, sebetaYG, alphahatstar, sealphahatstar) were obtained from the linear regression adjusted for age, sex, chip, assement centre, and PC1 to PC 40.	For 1SMRsensitivity analyses, summary statistics (i.e., betaXG, sebetaXG, betaYG, sebetaYG, alphahatstar, sealphahatstar) were obtained from the linear regression adjusted for age, sex, chip, assement centre, and PC1 to PC 40.	For 1SMRsensitivity analyses, summary statistics (i.e., betaXG, sebetaXG, betaYG, sebetaYG, alphahatstar, sealphahatstar) were obtained from the linear regression adjusted for age, sex, chip, assement centre, and PC1 to PC 40.	For 1SMRsensitivity analyses, summary statistics (i.e., betaXG, sebetaXG, betaYG, sebetaYG, alphahatstar, sealphahatstar) were obtained from the linear regression adjusted for age, sex, chip, assement centre, and PC1 to PC 40.	For 1SMRsensitivity analyses, summary statistics (i.e., betaXG, sebetaXG, betaYG, sebetaYG, alphahatstar, sealphahatstar) were obtained from the linear regression adjusted for age, sex, chip, assement centre, and PC1 to PC 40.	For 1SMRsensitivity analyses, summary statistics (i.e., betaXG, sebetaXG, betaYG, sebetaYG, alphahatstar, sealphahatstar) were obtained from the linear regression adjusted for age, sex, chip, assement centre, and PC1 to PC 40.	For 1SMRsensitivity analyses, summary statistics (i.e., betaXG, sebetaXG, betaYG, sebetaYG, alphahatstar, sealphahatstar) were obtained from the linear regression adjusted for age, sex, chip, assement centre, and PC1 to PC 40.	For 1SMRsensitivity analyses, summary statistics (i.e., betaXG, sebetaXG, betaYG, sebetaYG, alphahatstar, sealphahatstar) were obtained from the linear regression adjusted for age, sex, chip, assement centre, and PC1 to PC 40.	For 1SMRsensitivity analyses, summary statistics (i.e., betaXG, sebetaXG, betaYG, sebetaYG, alphahatstar, sealphahatstar) were obtained from the linear regression adjusted for age, sex, chip, assement centre, and PC1 to PC 40.	For 1SMRsensitivity analyses, summary statistics (i.e., betaXG, sebetaXG, betaYG, sebetaYG, alphahatstar, sealphahatstar) were obtained from the linear regression adjusted for age, sex, chip, assement centre, and PC1 to PC 40.	For 1SMRsensitivity analyses, summary statistics (i.e., betaXG, sebetaXG, betaYG, sebetaYG, alphahatstar, sealphahatstar) were obtained from the linear regression adjusted for age, sex, chip, assement centre, and PC1 to PC 40.	For 1SMRsensitivity analyses, summary statistics (i.e., betaXG, sebetaXG, betaYG, sebetaYG, alphahatstar, sealphahatstar) were obtained from the linear regression adjusted for age, sex, chip, assement centre, and PC1 to PC 40.	For 1SMRsensitivity analyses, summary statistics (i.e., betaXG, sebetaXG, betaYG, sebetaYG, alphahatstar, sealphahatstar) were obtained from the linear regression adjusted for age, sex, chip, assement centre, and PC1 to PC 40.	For 1SMRsensitivity analyses, summary statistics (i.e., betaXG, sebetaXG, betaYG, sebetaYG, alphahatstar, sealphahatstar) were obtained from the linear regression adjusted for age, sex, chip, assement centre, and PC1 to PC 40.	For 1SMRsensitivity analyses, summary statistics (i.e., betaXG, sebetaXG, betaYG, sebetaYG, alphahatstar, sealphahatstar) were obtained from the linear regression adjusted for age, sex, chip, assement centre, and PC1 to PC 40.	For 1SMRsensitivity analyses, summary statistics (i.e., betaXG, sebetaXG, betaYG, sebetaYG, alphahatstar, sealphahatstar) were obtained from the linear regression adjusted for age, sex, chip, assement centre, and PC1 to PC 40.	For 1SMRsensitivity analyses, summary statistics (i.e., betaXG, sebetaXG, betaYG, sebetaYG, alphahatstar, sealphahatstar) were obtained from the linear regression adjusted for age, sex, chip, assement centre, and PC1 to PC 40.	For 1SMRsensitivity analyses, summary statistics (i.e., betaXG, sebetaXG, betaYG, sebetaYG, alphahatstar, sealphahatstar) were obtained from the linear regression adjusted for age, sex, chip, assement centre, and PC1 to PC 40.	For 1SMRsensitivity analyses, summary statistics (i.e., betaXG, sebetaXG, betaYG, sebetaYG, alphahatstar, sealphahatstar) were obtained from the linear regression adjusted for age, sex, chip, assement centre, and PC1 to PC 40.	For 1SMRsensitivity analyses, summary statistics (i.e., betaXG, sebetaXG, betaYG, sebetaYG, alphahatstar, sealphahatstar) were obtained from the linear regression adjusted for age, sex, chip, assement centre, and PC1 to PC 40.	For 1SMRsensitivity analyses, summary statistics (i.e., betaXG, sebetaXG, betaYG, sebetaYG, alphahatstar, sealphahatstar) were obtained from the linear regression adjusted for age, sex, chip, assement centre, and PC1 to PC 40.	For 1SMRsensitivity analyses, summary statistics (i.e., betaXG, sebetaXG, betaYG, sebetaYG, alphahatstar, sealphahatstar) were obtained from the linear regression adjusted for age, sex, chip, assement centre, and PC1 to PC 40.	For 1SMRsensitivity analyses, summary statistics (i.e., betaXG, sebetaXG, betaYG, sebetaYG, alphahatstar, sealphahatstar) were obtained from the linear regression adjusted for age, sex, chip, assement centre, and PC1 to PC 40.	For 1SMRsensitivity analyses, summary statistics (i.e., betaXG, sebetaXG, betaYG, sebetaYG, alphahatstar, sealphahatstar) were obtained from the linear regression adjusted for age, sex, chip, assement centre, and PC1 to PC 40.	For 1SMRsensitivity analyses, summary statistics (i.e., betaXG, sebetaXG, betaYG, sebetaYG, alphahatstar, sealphahatstar) were obtained from the linear regression adjusted for age, sex, chip, assement centre, and PC1 to PC 40.	For 1SMRsensitivity analyses, summary statistics (i.e., betaXG, sebetaXG, betaYG, sebetaYG, alphahatstar, sealphahatstar) were obtained from the linear regression adjusted for age, sex, chip, assement centre, and PC1 to PC 40.	For 1SMRsensitivity analyses, summary statistics (i.e., betaXG, sebetaXG, betaYG, sebetaYG, alphahatstar, sealphahatstar) were obtained from the linear regression adjusted for age, sex, chip, assement centre, and PC1 to PC 40.	For 1SMRsensitivity analyses, summary statistics (i.e., betaXG, sebetaXG, betaYG, sebetaYG, alphahatstar, sealphahatstar) were obtained from the linear regression adjusted for age, sex, chip, assement centre, and PC1 to PC 40.	For 1SMRsensitivity analyses, summary statistics (i.e., betaXG, sebetaXG, betaYG, sebetaYG, alphahatstar, sealphahatstar) were obtained from the linear regression adjusted for age, sex, chip, assement centre, and PC1 to PC 40.	For 1SMRsensitivity analyses, summary statistics (i.e., betaXG, sebetaXG, betaYG, sebetaYG, alphahatstar, sealphahatstar) were obtained from the linear regression adjusted for age, sex, chip, assement centre, and PC1 to PC 40.	For 1SMRsensitivity analyses, summary statistics (i.e., betaXG, sebetaXG, betaYG, sebetaYG, alphahatstar, sealphahatstar) were obtained from the linear regression adjusted for age, sex, chip, assement centre, and PC1 to PC 40.	For 1SMRsensitivity analyses, summary statistics (i.e., betaXG, sebetaXG, betaYG, sebetaYG, alphahatstar, sealphahatstar) were obtained from the linear regression adjusted for age, sex, chip, assement centre, and PC1 to PC 40.	For 1SMRsensitivity analyses, summary statistics (i.e., betaXG, sebetaXG, betaYG, sebetaYG, alphahatstar, sealphahatstar) were obtained from the linear regression adjusted for age, sex, chip, assement centre, and PC1 to PC 40.	For 1SMRsensitivity analyses, summary statistics (i.e., betaXG, sebetaXG, betaYG, sebetaYG, alphahatstar, sealphahatstar) were obtained from the linear regression adjusted for age, sex, chip, assement centre, and PC1 to PC 40.	For 1SMRsensitivity analyses, summary statistics (i.e., betaXG, sebetaXG, betaYG, sebetaYG, alphahatstar, sealphahatstar) were obtained from the linear regression adjusted for age, sex, chip, assement centre, and PC1 to PC 40.	For 1SMRsensitivity analyses, summary statistics (i.e., betaXG, sebetaXG, betaYG, sebetaYG, alphahatstar, sealphahatstar) were obtained from the linear regression adjusted for age, sex, chip, assement centre, and PC1 to PC 40.	For 1SMRsensitivity analyses, summary statistics (i.e., betaXG, sebetaXG, betaYG, sebetaYG, alphahatstar, sealphahatstar) were obtained from the linear regression adjusted for age, sex, chip, assement centre, and PC1 to PC 40.	For 1SMRsensitivity analyses, summary statistics (i.e., betaXG, sebetaXG, betaYG, sebetaYG, alphahatstar, sealphahatstar) were obtained from the linear regression adjusted for age, sex, chip, assement centre, and PC1 to PC 40.	For 1SMRsensitivity analyses, summary statistics (i.e., betaXG, sebetaXG, betaYG, sebetaYG, alphahatstar, sealphahatstar) were obtained from the linear regression adjusted for age, sex, chip, assement centre, and PC1 to PC 40.	For 1SMRsensitivity analyses, summary statistics (i.e., betaXG, sebetaXG, betaYG, sebetaYG, alphahatstar, sealphahatstar) were obtained from the linear regression adjusted for age, sex, chip, assement centre, and PC1 to PC 40.	For 1SMRsensitivity analyses, summary statistics (i.e., betaXG, sebetaXG, betaYG, sebetaYG, alphahatstar, sealphahatstar) were obtained from the linear regression adjusted for age, sex, chip, assement centre, and PC1 to PC 40.	For 1SMRsensitivity analyses, summary statistics (i.e., betaXG, sebetaXG, betaYG, sebetaYG, alphahatstar, sealphahatstar) were obtained from the linear regression adjusted for age, sex, chip, assement centre, and PC1 to PC 40.	For 1SMRsensitivity analyses, summary statistics (i.e., betaXG, sebetaXG, betaYG, sebetaYG, alphahatstar, sealphahatstar) were obtained from the linear regression adjusted for age, sex, chip, assement centre, and PC1 to PC 40.	For 1SMRsensitivity analyses, summary statistics (i.e., betaXG, sebetaXG, betaYG, sebetaYG, alphahatstar, sealphahatstar) were obtained from the linear regression adjusted for age, sex, chip, assement centre, and PC1 to PC 40.	For 1SMRsensitivity analyses, summary statistics (i.e., betaXG, sebetaXG, betaYG, sebetaYG, alphahatstar, sealphahatstar) were obtained from the linear regression adjusted for age, sex, chip, assement centre, and PC1 to PC 40.	For 1SMRsensitivity analyses, summary statistics (i.e., betaXG, sebetaXG, betaYG, sebetaYG, alphahatstar, sealphahatstar) were obtained from the linear regression adjusted for age, sex, chip, assement centre, and PC1 to PC 40.	For 1SMRsensitivity analyses, summary statistics (i.e., betaXG, sebetaXG, betaYG, sebetaYG, alphahatstar, sealphahatstar) were obtained from the linear regression adjusted for age, sex, chip, assement centre, and PC1 to PC 40.	For 1SMRsensitivity analyses, summary statistics (i.e., betaXG, sebetaXG, betaYG, sebetaYG, alphahatstar, sealphahatstar) were obtained from the linear regression adjusted for age, sex, chip, assement centre, and PC1 to PC 40.	For 1SMRsensitivity analyses, summary statistics (i.e., betaXG, sebetaXG, betaYG, sebetaYG, alphahatstar, sealphahatstar) were obtained from the linear regression adjusted for age, sex, chip, assement centre, and PC1 to PC 40.	For 1SMRsensitivity analyses, summary statistics (i.e., betaXG, sebetaXG, betaYG, sebetaYG, alphahatstar, sealphahatstar) were obtained from the linear regression adjusted for age, sex, chip, assement centre, and PC1 to PC 40.	For 1SMRsensitivity analyses, summary statistics (i.e., betaXG, sebetaXG, betaYG, sebetaYG, alphahatstar, sealphahatstar) were obtained from the linear regression adjusted for age, sex, chip, assement centre, and PC1 to PC 40.	For 1SMRsensitivity analyses, summary statistics (i.e., betaXG, sebetaXG, betaYG, sebetaYG, alphahatstar, sealphahatstar) were obtained from the linear regression adjusted for age, sex, chip, assement centre, and PC1 to PC 40.	For 1SMRsensitivity analyses, summary statistics (i.e., betaXG, sebetaXG, betaYG, sebetaYG, alphahatstar, sealphahatstar) were obtained from the linear regression adjusted for age, sex, chip, assement centre, and PC1 to PC 40.	For 1SMRsensitivity analyses, summary statistics (i.e., betaXG, sebetaXG, betaYG, sebetaYG, alphahatstar, sealphahatstar) were obtained from the linear regression adjusted for age, sex, chip, assement centre, and PC1 to PC 40.	For 1SMRsensitivity analyses, summary statistics (i.e., betaXG, sebetaXG, betaYG, sebetaYG, alphahatstar, sealphahatstar) were obtained from the linear regression adjusted for age, sex, chip, assement centre, and PC1 to PC 40.	For 1SMRsensitivity analyses, summary statistics (i.e., betaXG, sebetaXG, betaYG, sebetaYG, alphahatstar, sealphahatstar) were obtained from the linear regression adjusted for age, sex, chip, assement centre, and PC1 to PC 40.	For 1SMRsensitivity analyses, summary statistics (i.e., betaXG, sebetaXG, betaYG, sebetaYG, alphahatstar, sealphahatstar) were obtained from the linear regression adjusted for age, sex, chip, assement centre, and PC1 to PC 40.	For 1SMRsensitivity analyses, summary statistics (i.e., betaXG, sebetaXG, betaYG, sebetaYG, alphahatstar, sealphahatstar) were obtained from the linear regression adjusted for age, sex, chip, assement centre, and PC1 to PC 40.	For 1SMRsensitivity analyses, summary statistics (i.e., betaXG, sebetaXG, betaYG, sebetaYG, alphahatstar, sealphahatstar) were obtained from the linear regression adjusted for age, sex, chip, assement centre, and PC1 to PC 40.	For 1SMRsensitivity analyses, summary statistics (i.e., betaXG, sebetaXG, betaYG, sebetaYG, alphahatstar, sealphahatstar) were obtained from the linear regression adjusted for age, sex, chip, assement centre, and PC1 to PC 40.	For 1SMRsensitivity analyses, summary statistics (i.e., betaXG, sebetaXG, betaYG, sebetaYG, alphahatstar, sealphahatstar) were obtained from the linear regression adjusted for age, sex, chip, assement centre, and PC1 to PC 40.	For 1SMRsensitivity analyses, summary statistics (i.e., betaXG, sebetaXG, betaYG, sebetaYG, alphahatstar, sealphahatstar) were obtained from the linear regression adjusted for age, sex, chip, assement centre, and PC1 to PC 40.	For 1SMRsensitivity analyses, summary statistics (i.e., betaXG, sebetaXG, betaYG, sebetaYG, alphahatstar, sealphahatstar) were obtained from the linear regression adjusted for age, sex, chip, assement centre, and PC1 to PC 40.	For 1SMRsensitivity analyses, summary statistics (i.e., betaXG, sebetaXG, betaYG, sebetaYG, alphahatstar, sealphahatstar) were obtained from the linear regression adjusted for age, sex, chip, assement centre, and PC1 to PC 40.	For 1SMRsensitivity analyses, summary statistics (i.e., betaXG, sebetaXG, betaYG, sebetaYG, alphahatstar, sealphahatstar) were obtained from the linear regression adjusted for age, sex, chip, assement centre, and PC1 to PC 40.	For 1SMRsensitivity analyses, summary statistics (i.e., betaXG, sebetaXG, betaYG, sebetaYG, alphahatstar, sealphahatstar) were obtained from the linear regression adjusted for age, sex, chip, assement centre, and PC1 to PC 40.	For 1SMRsensitivity analyses, summary statistics (i.e., betaXG, sebetaXG, betaYG, sebetaYG, alphahatstar, sealphahatstar) were obtained from the linear regression adjusted for age, sex, chip, assement centre, and PC1 to PC 40.	For 1SMRsensitivity analyses, summary statistics (i.e., betaXG, sebetaXG, betaYG, sebetaYG, alphahatstar, sealphahatstar) were obtained from the linear regression adjusted for age, sex, chip, assement centre, and PC1 to PC 40.	For 1SMRsensitivity analyses, summary statistics (i.e., betaXG, sebetaXG, betaYG, sebetaYG, alphahatstar, sealphahatstar) were obtained from the linear regression adjusted for age, sex, chip, assement centre, and PC1 to PC 40.	For 1SMRsensitivity analyses, summary statistics (i.e., betaXG, sebetaXG, betaYG, sebetaYG, alphahatstar, sealphahatstar) were obtained from the linear regression adjusted for age, sex, chip, assement centre, and PC1 to PC 40.	For 1SMRsensitivity analyses, summary statistics (i.e., betaXG, sebetaXG, betaYG, sebetaYG, alphahatstar, sealphahatstar) were obtained from the linear regression adjusted for age, sex, chip, assement centre, and PC1 to PC 40.	For 1SMRsensitivity analyses, summary statistics (i.e., betaXG, sebetaXG, betaYG, sebetaYG, alphahatstar, sealphahatstar) were obtained from the linear regression adjusted for age, sex, chip, assement centre, and PC1 to PC 40.	For 1SMRsensitivity analyses, summary statistics (i.e., betaXG, sebetaXG, betaYG, sebetaYG, alphahatstar, sealphahatstar) were obtained from the linear regression adjusted for age, sex, chip, assement centre, and PC1 to PC 40.	For 1SMRsensitivity analyses, summary statistics (i.e., betaXG, sebetaXG, betaYG, sebetaYG, alphahatstar, sealphahatstar) were obtained from the linear regression adjusted for age, sex, chip, assement centre, and PC1 to PC 40.	For 1SMRsensitivity analyses, summary statistics (i.e., betaXG, sebetaXG, betaYG, sebetaYG, alphahatstar, sealphahatstar) were obtained from the linear regression adjusted for age, sex, chip, assement centre, and PC1 to PC 40.	For 1SMRsensitivity analyses, summary statistics (i.e., betaXG, sebetaXG, betaYG, sebetaYG, alphahatstar, sealphahatstar) were obtained from the linear regression adjusted for age, sex, chip, assement centre, and PC1 to PC 40.	For 1SMRsensitivity analyses, summary statistics (i.e., betaXG, sebetaXG, betaYG, sebetaYG, alphahatstar, sealphahatstar) were obtained from the linear regression adjusted for age, sex, chip, assement centre, and PC1 to PC 40.	For 1SMRsensitivity analyses, summary statistics (i.e., betaXG, sebetaXG, betaYG, sebetaYG, alphahatstar, sealphahatstar) were obtained from the linear regression adjusted for age, sex, chip, assement centre, and PC1 to PC 40.	For 1SMRsensitivity analyses, summary statistics (i.e., betaXG, sebetaXG, betaYG, sebetaYG, alphahatstar, sealphahatstar) were obtained from the linear regression adjusted for age, sex, chip, assement centre, and PC1 to PC 40.	For 1SMRsensitivity analyses, summary statistics (i.e., betaXG, sebetaXG, betaYG, sebetaYG, alphahatstar, sealphahatstar) were obtained from the linear regression adjusted for age, sex, chip, assement centre, and PC1 to PC 40.	For 1SMRsensitivity analyses, summary statistics (i.e., betaXG, sebetaXG, betaYG, sebetaYG, alphahatstar, sealphahatstar) were obtained from the linear regression adjusted for age, sex, chip, assement centre, and PC1 to PC 40.	For 1SMRsensitivity analyses, summary statistics (i.e., betaXG, sebetaXG, betaYG, sebetaYG, alphahatstar, sealphahatstar) were obtained from the linear regression adjusted for age, sex, chip, assement centre, and PC1 to PC 40.	For 1SMRsensitivity analyses, summary statistics (i.e., betaXG, sebetaXG, betaYG, sebetaYG, alphahatstar, sealphahatstar) were obtained from the linear regression adjusted for age, sex, chip, assement centre, and PC1 to PC 40.	For 1SMRsensitivity analyses, summary statistics (i.e., betaXG, sebetaXG, betaYG, sebetaYG, alphahatstar, sealphahatstar) were obtained from the linear regression adjusted for age, sex, chip, assement centre, and PC1 to PC 40.	For 1SMRsensitivity analyses, summary statistics (i.e., betaXG, sebetaXG, betaYG, sebetaYG, alphahatstar, sealphahatstar) were obtained from the linear regression adjusted for age, sex, chip, assement centre, and PC1 to PC 40.	For 1SMRsensitivity analyses, summary statistics (i.e., betaXG, sebetaXG, betaYG, sebetaYG, alphahatstar, sealphahatstar) were obtained from the linear regression adjusted for age, sex, chip, assement centre, and PC1 to PC 40.	For 1SMRsensitivity analyses, summary statistics (i.e., betaXG, sebetaXG, betaYG, sebetaYG, alphahatstar, sealphahatstar) were obtained from the linear regression adjusted for age, sex, chip, assement centre, and PC1 to PC 40.	For 1SMRsensitivity analyses, summary statistics (i.e., betaXG, sebetaXG, betaYG, sebetaYG, alphahatstar, sealphahatstar) were obtained from the linear regression adjusted for age, sex, chip, assement centre, and PC1 to PC 40.	For 1SMRsensitivity analyses, summary statistics (i.e., betaXG, sebetaXG, betaYG, sebetaYG, alphahatstar, sealphahatstar) were obtained from the linear regression adjusted for age, sex, chip, assement centre, and PC1 to PC 40.	For 1SMRsensitivity analyses, summary statistics (i.e., betaXG, sebetaXG, betaYG, sebetaYG, alphahatstar, sealphahatstar) were obtained from the linear regression adjusted for age, sex, chip, assement centre, and PC1 to PC 40.	For 1SMRsensitivity analyses, summary statistics (i.e., betaXG, sebetaXG, betaYG, sebetaYG, alphahatstar, sealphahatstar) were obtained from the linear regression adjusted for age, sex, chip, assement centre, and PC1 to PC 40.	For 1SMRsensitivity analyses, summary statistics (i.e., betaXG, sebetaXG, betaYG, sebetaYG, alphahatstar, sealphahatstar) were obtained from the linear regression adjusted for age, sex, chip, assement centre, and PC1 to PC 40.	For 1SMRsensitivity analyses, summary statistics (i.e., betaXG, sebetaXG, betaYG, sebetaYG, alphahatstar, sealphahatstar) were obtained from the linear regression adjusted for age, sex, chip, assement centre, and PC1 to PC 40.	For 1SMRsensitivity analyses, summary statistics (i.e., betaXG, sebetaXG, betaYG, sebetaYG, alphahatstar, sealphahatstar) were obtained from the linear regression adjusted for age, sex, chip, assement centre, and PC1 to PC 40.	For 1SMRsensitivity analyses, summary statistics (i.e., betaXG, sebetaXG, betaYG, sebetaYG, alphahatstar, sealphahatstar) were obtained from the linear regression adjusted for age, sex, chip, assement centre, and PC1 to PC 40.	For 1SMRsensitivity analyses, summary statistics (i.e., betaXG, sebetaXG, betaYG, sebetaYG, alphahatstar, sealphahatstar) were obtained from the linear regression adjusted for age, sex, chip, assement centre, and PC1 to PC 40.	For 1SMRsensitivity analyses, summary statistics (i.e., betaXG, sebetaXG, betaYG, sebetaYG, alphahatstar, sealphahatstar) were obtained from the linear regression adjusted for age, sex, chip, assement centre, and PC1 to PC 40.	For 1SMRsensitivity analyses, summary statistics (i.e., betaXG, sebetaXG, betaYG, sebetaYG, alphahatstar, sealphahatstar) were obtained from the linear regression adjusted for age, sex, chip, assement centre, and PC1 to PC 40.	For 1SMRsensitivity analyses, summary statistics (i.e., betaXG, sebetaXG, betaYG, sebetaYG, alphahatstar, sealphahatstar) were obtained from the linear regression adjusted for age, sex, chip, assement centre, and PC1 to PC 40.	For 1SMRsensitivity analyses, summary statistics (i.e., betaXG, sebetaXG, betaYG, sebetaYG, alphahatstar, sealphahatstar) were obtained from the linear regression adjusted for age, sex, chip, assement centre, and PC1 to PC 40.	For 1SMRsensitivity analyses, summary statistics (i.e., betaXG, sebetaXG, betaYG, sebetaYG, alphahatstar, sealphahatstar) were obtained from the linear regression adjusted for age, sex, chip, assement centre, and PC1 to PC 40.	For 1SMRsensitivity analyses, summary statistics (i.e., betaXG, sebetaXG, betaYG, sebetaYG, alphahatstar, sealphahatstar) were obtained from the linear regression adjusted for age, sex, chip, assement centre, and PC1 to PC 40.	For 1SMRsensitivity analyses, summary statistics (i.e., betaXG, sebetaXG, betaYG, sebetaYG, alphahatstar, sealphahatstar) were obtained from the linear regression adjusted for age, sex, chip, assement centre, and PC1 to PC 40.	For 1SMRsensitivity analyses, summary statistics (i.e., betaXG, sebetaXG, betaYG, sebetaYG, alphahatstar, sealphahatstar) were obtained from the linear regression adjusted for age, sex, chip, assement centre, and PC1 to PC 40.	For 1SMRsensitivity analyses, summary statistics (i.e., betaXG, sebetaXG, betaYG, sebetaYG, alphahatstar, sealphahatstar) were obtained from the linear regression adjusted for age, sex, chip, assement centre, and PC1 to PC 40.	For 1SMRsensitivity analyses, summary statistics (i.e., betaXG, sebetaXG, betaYG, sebetaYG, alphahatstar, sealphahatstar) were obtained from the linear regression adjusted for age, sex, chip, assement centre, and PC1 to PC 40.	For 1SMRsensitivity analyses, summary statistics (i.e., betaXG, sebetaXG, betaYG, sebetaYG, alphahatstar, sealphahatstar) were obtained from the linear regression adjusted for age, sex, chip, assement centre, and PC1 to PC 40.	For 1SMRsensitivity analyses, summary statistics (i.e., betaXG, sebetaXG, betaYG, sebetaYG, alphahatstar, sealphahatstar) were obtained from the linear regression adjusted for age, sex, chip, assement centre, and PC1 to PC 40.	For 1SMRsensitivity analyses, summary statistics (i.e., betaXG, sebetaXG, betaYG, sebetaYG, alphahatstar, sealphahatstar) were obtained from the linear regression adjusted for age, sex, chip, assement centre, and PC1 to PC 40.	For 1SMRsensitivity analyses, summary statistics (i.e., betaXG, sebetaXG, betaYG, sebetaYG, alphahatstar, sealphahatstar) were obtained from the linear regression adjusted for age, sex, chip, assement centre, and PC1 to PC 40.	For 1SMRsensitivity analyses, summary statistics (i.e., betaXG, sebetaXG, betaYG, sebetaYG, alphahatstar, sealphahatstar) were obtained from the linear regression adjusted for age, sex, chip, assement centre, and PC1 to PC 40.	For 1SMRsensitivity analyses, summary statistics (i.e., betaXG, sebetaXG, betaYG, sebetaYG, alphahatstar, sealphahatstar) were obtained from the linear regression adjusted for age, sex, chip, assement centre, and PC1 to PC 40.	For 1SMRsensitivity analyses, summary statistics (i.e., betaXG, sebetaXG, betaYG, sebetaYG, alphahatstar, sealphahatstar) were obtained from the linear regression adjusted for age, sex, chip, assement centre, and PC1 to PC 40.	For 1SMRsensitivity analyses, summary statistics (i.e., betaXG, sebetaXG, betaYG, sebetaYG, alphahatstar, sealphahatstar) were obtained from the linear regression adjusted for age, sex, chip, assement centre, and PC1 to PC 40.	For 1SMRsensitivity analyses, summary statistics (i.e., betaXG, sebetaXG, betaYG, sebetaYG, alphahatstar, sealphahatstar) were obtained from the linear regression adjusted for age, sex, chip, assement centre, and PC1 to PC 40.	For 1SMRsensitivity analyses, summary statistics (i.e., betaXG, sebetaXG, betaYG, sebetaYG, alphahatstar, sealphahatstar) were obtained from the linear regression adjusted for age, sex, chip, assement centre, and PC1 to PC 40.	For 1SMRsensitivity analyses, summary statistics (i.e., betaXG, sebetaXG, betaYG, sebetaYG, alphahatstar, sealphahatstar) were obtained from the linear regression adjusted for age, sex, chip, assement centre, and PC1 to PC 40.	For 1SMRsensitivity analyses, summary statistics (i.e., betaXG, sebetaXG, betaYG, sebetaYG, alphahatstar, sealphahatstar) were obtained from the linear regression adjusted for age, sex, chip, assement centre, and PC1 to PC 40.	For 1SMRsensitivity analyses, summary statistics (i.e., betaXG, sebetaXG, betaYG, sebetaYG, alphahatstar, sealphahatstar) were obtained from the linear regression adjusted for age, sex, chip, assement centre, and PC1 to PC 40.	For 1SMRsensitivity analyses, summary statistics (i.e., betaXG, sebetaXG, betaYG, sebetaYG, alphahatstar, sealphahatstar) were obtained from the linear regression adjusted for age, sex, chip, assement centre, and PC1 to PC 40.	For 1SMRsensitivity analyses, summary statistics (i.e., betaXG, sebetaXG, betaYG, sebetaYG, alphahatstar, sealphahatstar) were obtained from the linear regression adjusted for age, sex, chip, assement centre, and PC1 to PC 40.	For 1SMRsensitivity analyses, summary statistics (i.e., betaXG, sebetaXG, betaYG, sebetaYG, alphahatstar, sealphahatstar) were obtained from the linear regression adjusted for age, sex, chip, assement centre, and PC1 to PC 40.	For 1SMRsensitivity analyses, summary statistics (i.e., betaXG, sebetaXG, betaYG, sebetaYG, alphahatstar, sealphahatstar) were obtained from the linear regression adjusted for age, sex, chip, assement centre, and PC1 to PC 40.	For 1SMRsensitivity analyses, summary statistics (i.e., betaXG, sebetaXG, betaYG, sebetaYG, alphahatstar, sealphahatstar) were obtained from the linear regression adjusted for age, sex, chip, assement centre, and PC1 to PC 40.	For 1SMRsensitivity analyses, summary statistics (i.e., betaXG, sebetaXG, betaYG, sebetaYG, alphahatstar, sealphahatstar) were obtained from the linear regression adjusted for age, sex, chip, assement centre, and PC1 to PC 40.	For 1SMRsensitivity analyses, summary statistics (i.e., betaXG, sebetaXG, betaYG, sebetaYG, alphahatstar, sealphahatstar) were obtained from the linear regression adjusted for age, sex, chip, assement centre, and PC1 to PC 40.	For 1SMRsensitivity analyses, summary statistics (i.e., betaXG, sebetaXG, betaYG, sebetaYG, alphahatstar, sealphahatstar) were obtained from the linear regression adjusted for age, sex, chip, assement centre, and PC1 to PC 40.	For 1SMRsensitivity analyses, summary statistics (i.e., betaXG, sebetaXG, betaYG, sebetaYG, alphahatstar, sealphahatstar) were obtained from the linear regression adjusted for age, sex, chip, assement centre, and PC1 to PC 40.	For 1SMRsensitivity analyses, summary statistics (i.e., betaXG, sebetaXG, betaYG, sebetaYG, alphahatstar, sealphahatstar) were obtained from the linear regression adjusted for age, sex, chip, assement centre, and PC1 to PC 40.	For 1SMRsensitivity analyses, summary statistics (i.e., betaXG, sebetaXG, betaYG, sebetaYG, alphahatstar, sealphahatstar) were obtained from the linear regression adjusted for age, sex, chip, assement centre, and PC1 to PC 40.	For 1SMRsensitivity analyses, summary statistics (i.e., betaXG, sebetaXG, betaYG, sebetaYG, alphahatstar, sealphahatstar) were obtained from the linear regression adjusted for age, sex, chip, assement centre, and PC1 to PC 40.	For 1SMRsensitivity analyses, summary statistics (i.e., betaXG, sebetaXG, betaYG, sebetaYG, alphahatstar, sealphahatstar) were obtained from the linear regression adjusted for age, sex, chip, assement centre, and PC1 to PC 40.	For 1SMRsensitivity analyses, summary statistics (i.e., betaXG, sebetaXG, betaYG, sebetaYG, alphahatstar, sealphahatstar) were obtained from the linear regression adjusted for age, sex, chip, assement centre, and PC1 to PC 40.	For 1SMRsensitivity analyses, summary statistics (i.e., betaXG, sebetaXG, betaYG, sebetaYG, alphahatstar, sealphahatstar) were obtained from the linear regression adjusted for age, sex, chip, assement centre, and PC1 to PC 40.	For 1SMRsensitivity analyses, summary statistics (i.e., betaXG, sebetaXG, betaYG, sebetaYG, alphahatstar, sealphahatstar) were obtained from the linear regression adjusted for age, sex, chip, assement centre, and PC1 to PC 40.	For 1SMRsensitivity analyses, summary statistics (i.e., betaXG, sebetaXG, betaYG, sebetaYG, alphahatstar, sealphahatstar) were obtained from the linear regression adjusted for age, sex, chip, assement centre, and PC1 to PC 40.	For 1SMRsensitivity analyses, summary statistics (i.e., betaXG, sebetaXG, betaYG, sebetaYG, alphahatstar, sealphahatstar) were obtained from the linear regression adjusted for age, sex, chip, assement centre, and PC1 to PC 40.	For 1SMRsensitivity analyses, summary statistics (i.e., betaXG, sebetaXG, betaYG, sebetaYG, alphahatstar, sealphahatstar) were obtained from the linear regression adjusted for age, sex, chip, assement centre, and PC1 to PC 40.	For 1SMRsensitivity analyses, summary statistics (i.e., betaXG, sebetaXG, betaYG, sebetaYG, alphahatstar, sealphahatstar) were obtained from the linear regression adjusted for age, sex, chip, assement centre, and PC1 to PC 40.	For 1SMRsensitivity analyses, summary statistics (i.e., betaXG, sebetaXG, betaYG, sebetaYG, alphahatstar, sealphahatstar) were obtained from the linear regression adjusted for age, sex, chip, assement centre, and PC1 to PC 40.	For 1SMRsensitivity analyses, summary statistics (i.e., betaXG, sebetaXG, betaYG, sebetaYG, alphahatstar, sealphahatstar) were obtained from the linear regression adjusted for age, sex, chip, assement centre, and PC1 to PC 40.	For 1SMRsensitivity analyses, summary statistics (i.e., betaXG, sebetaXG, betaYG, sebetaYG, alphahatstar, sealphahatstar) were obtained from the linear regression adjusted for age, sex, chip, assement centre, and PC1 to PC 40.	For 1SMRsensitivity analyses, summary statistics (i.e., betaXG, sebetaXG, betaYG, sebetaYG, alphahatstar, sealphahatstar) were obtained from the linear regression adjusted for age, sex, chip, assement centre, and PC1 to PC 40.	For 1SMRsensitivity analyses, summary statistics (i.e., betaXG, sebetaXG, betaYG, sebetaYG, alphahatstar, sealphahatstar) were obtained from the linear regression adjusted for age, sex, chip, assement centre, and PC1 to PC 40.	For 1SMRsensitivity analyses, summary statistics (i.e., betaXG, sebetaXG, betaYG, sebetaYG, alphahatstar, sealphahatstar) were obtained from the linear regression adjusted for age, sex, chip, assement centre, and PC1 to PC 40.	For 1SMRsensitivity analyses, summary statistics (i.e., betaXG, sebetaXG, betaYG, sebetaYG, alphahatstar, sealphahatstar) were obtained from the linear regression adjusted for age, sex, chip, assement centre, and PC1 to PC 40.	For 1SMRsensitivity analyses, summary statistics (i.e., betaXG, sebetaXG, betaYG, sebetaYG, alphahatstar, sealphahatstar) were obtained from the linear regression adjusted for age, sex, chip, assement centre, and PC1 to PC 40.	For 1SMRsensitivity analyses, summary statistics (i.e., betaXG, sebetaXG, betaYG, sebetaYG, alphahatstar, sealphahatstar) were obtained from the linear regression adjusted for age, sex, chip, assement centre, and PC1 to PC 40.	For 1SMRsensitivity analyses, summary statistics (i.e., betaXG, sebetaXG, betaYG, sebetaYG, alphahatstar, sealphahatstar) were obtained from the linear regression adjusted for age, sex, chip, assement centre, and PC1 to PC 40.	For 1SMRsensitivity analyses, summary statistics (i.e., betaXG, sebetaXG, betaYG, sebetaYG, alphahatstar, sealphahatstar) were obtained from the linear regression adjusted for age, sex, chip, assement centre, and PC1 to PC 40.	For 1SMRsensitivity analyses, summary statistics (i.e., betaXG, sebetaXG, betaYG, sebetaYG, alphahatstar, sealphahatstar) were obtained from the linear regression adjusted for age, sex, chip, assement centre, and PC1 to PC 40.	For 1SMRsensitivity analyses, summary statistics (i.e., betaXG, sebetaXG, betaYG, sebetaYG, alphahatstar, sealphahatstar) were obtained from the linear regression adjusted for age, sex, chip, assement centre, and PC1 to PC 40.	For 1SMRsensitivity analyses, summary statistics (i.e., betaXG, sebetaXG, betaYG, sebetaYG, alphahatstar, sealphahatstar) were obtained from the linear regression adjusted for age, sex, chip, assement centre, and PC1 to PC 40.	For 1SMRsensitivity analyses, summary statistics (i.e., betaXG, sebetaXG, betaYG, sebetaYG, alphahatstar, sealphahatstar) were obtained from the linear regression adjusted for age, sex, chip, assement centre, and PC1 to PC 40.	For 1SMRsensitivity analyses, summary statistics (i.e., betaXG, sebetaXG, betaYG, sebetaYG, alphahatstar, sealphahatstar) were obtained from the linear regression adjusted for age, sex, chip, assement centre, and PC1 to PC 40.	For 1SMRsensitivity analyses, summary statistics (i.e., betaXG, sebetaXG, betaYG, sebetaYG, alphahatstar, sealphahatstar) were obtained from the linear regression adjusted for age, sex, chip, assement centre, and PC1 to PC 40.	For 1SMRsensitivity analyses, summary statistics (i.e., betaXG, sebetaXG, betaYG, sebetaYG, alphahatstar, sealphahatstar) were obtained from the linear regression adjusted for age, sex, chip, assement centre, and PC1 to PC 40.	For 1SMRsensitivity analyses, summary statistics (i.e., betaXG, sebetaXG, betaYG, sebetaYG, alphahatstar, sealphahatstar) were obtained from the linear regression adjusted for age, sex, chip, assement centre, and PC1 to PC 40.	For 1SMRsensitivity analyses, summary statistics (i.e., betaXG, sebetaXG, betaYG, sebetaYG, alphahatstar, sealphahatstar) were obtained from the linear regression adjusted for age, sex, chip, assement centre, and PC1 to PC 40.	For 1SMRsensitivity analyses, summary statistics (i.e., betaXG, sebetaXG, betaYG, sebetaYG, alphahatstar, sealphahatstar) were obtained from the linear regression adjusted for age, sex, chip, assement centre, and PC1 to PC 40.	For 1SMRsensitivity analyses, summary statistics (i.e., betaXG, sebetaXG, betaYG, sebetaYG, alphahatstar, sealphahatstar) were obtained from the linear regression adjusted for age, sex, chip, assement centre, and PC1 to PC 40.	For 1SMRsensitivity analyses, summary statistics (i.e., betaXG, sebetaXG, betaYG, sebetaYG, alphahatstar, sealphahatstar) were obtained from the linear regression adjusted for age, sex, chip, assement centre, and PC1 to PC 40.	For 1SMRsensitivity analyses, summary statistics (i.e., betaXG, sebetaXG, betaYG, sebetaYG, alphahatstar, sealphahatstar) were obtained from the linear regression adjusted for age, sex, chip, assement centre, and PC1 to PC 40.	For 1SMRsensitivity analyses, summary statistics (i.e., betaXG, sebetaXG, betaYG, sebetaYG, alphahatstar, sealphahatstar) were obtained from the linear regression adjusted for age, sex, chip, assement centre, and PC1 to PC 40.	For 1SMRsensitivity analyses, summary statistics (i.e., betaXG, sebetaXG, betaYG, sebetaYG, alphahatstar, sealphahatstar) were obtained from the linear regression adjusted for age, sex, chip, assement centre, and PC1 to PC 40.	For 1SMRsensitivity analyses, summary statistics (i.e., betaXG, sebetaXG, betaYG, sebetaYG, alphahatstar, sealphahatstar) were obtained from the linear regression adjusted for age, sex, chip, assement centre, and PC1 to PC 40.	For 1SMRsensitivity analyses, summary statistics (i.e., betaXG, sebetaXG, betaYG, sebetaYG, alphahatstar, sealphahatstar) were obtained from the linear regression adjusted for age, sex, chip, assement centre, and PC1 to PC 40.	For 1SMRsensitivity analyses, summary statistics (i.e., betaXG, sebetaXG, betaYG, sebetaYG, alphahatstar, sealphahatstar) were obtained from the linear regression adjusted for age, sex, chip, assement centre, and PC1 to PC 40.	For 1SMRsensitivity analyses, summary statistics (i.e., betaXG, sebetaXG, betaYG, sebetaYG, alphahatstar, sealphahatstar) were obtained from the linear regression adjusted for age, sex, chip, assement centre, and PC1 to PC 40.	For 1SMRsensitivity analyses, summary statistics (i.e., betaXG, sebetaXG, betaYG, sebetaYG, alphahatstar, sealphahatstar) were obtained from the linear regression adjusted for age, sex, chip, assement centre, and PC1 to PC 40.	For 1SMRsensitivity analyses, summary statistics (i.e., betaXG, sebetaXG, betaYG, sebetaYG, alphahatstar, sealphahatstar) were obtained from the linear regression adjusted for age, sex, chip, assement centre, and PC1 to PC 40.	For 1SMRsensitivity analyses, summary statistics (i.e., betaXG, sebetaXG, betaYG, sebetaYG, alphahatstar, sealphahatstar) were obtained from the linear regression adjusted for age, sex, chip, assement centre, and PC1 to PC 40.	For 1SMRsensitivity analyses, summary statistics (i.e., betaXG, sebetaXG, betaYG, sebetaYG, alphahatstar, sealphahatstar) were obtained from the linear regression adjusted for age, sex, chip, assement centre, and PC1 to PC 40.	For 1SMRsensitivity analyses, summary statistics (i.e., betaXG, sebetaXG, betaYG, sebetaYG, alphahatstar, sealphahatstar) were obtained from the linear regression adjusted for age, sex, chip, assement centre, and PC1 to PC 40.	For 1SMRsensitivity analyses, summary statistics (i.e., betaXG, sebetaXG, betaYG, sebetaYG, alphahatstar, sealphahatstar) were obtained from the linear regression adjusted for age, sex, chip, assement centre, and PC1 to PC 40.	For 1SMRsensitivity analyses, summary statistics (i.e., betaXG, sebetaXG, betaYG, sebetaYG, alphahatstar, sealphahatstar) were obtained from the linear regression adjusted for age, sex, chip, assement centre, and PC1 to PC 40.	For 1SMRsensitivity analyses, summary statistics (i.e., betaXG, sebetaXG, betaYG, sebetaYG, alphahatstar, sealphahatstar) were obtained from the linear regression adjusted for age, sex, chip, assement centre, and PC1 to PC 40.	For 1SMRsensitivity analyses, summary statistics (i.e., betaXG, sebetaXG, betaYG, sebetaYG, alphahatstar, sealphahatstar) were obtained from the linear regression adjusted for age, sex, chip, assement centre, and PC1 to PC 40.	For 1SMRsensitivity analyses, summary statistics (i.e., betaXG, sebetaXG, betaYG, sebetaYG, alphahatstar, sealphahatstar) were obtained from the linear regression adjusted for age, sex, chip, assement centre, and PC1 to PC 40.	For 1SMRsensitivity analyses, summary statistics (i.e., betaXG, sebetaXG, betaYG, sebetaYG, alphahatstar, sealphahatstar) were obtained from the linear regression adjusted for age, sex, chip, assement centre, and PC1 to PC 40.	For 1SMRsensitivity analyses, summary statistics (i.e., betaXG, sebetaXG, betaYG, sebetaYG, alphahatstar, sealphahatstar) were obtained from the linear regression adjusted for age, sex, chip, assement centre, and PC1 to PC 40.	For 1SMRsensitivity analyses, summary statistics (i.e., betaXG, sebetaXG, betaYG, sebetaYG, alphahatstar, sealphahatstar) were obtained from the linear regression adjusted for age, sex, chip, assement centre, and PC1 to PC 40.	For 1SMRsensitivity analyses, summary statistics (i.e., betaXG, sebetaXG, betaYG, sebetaYG, alphahatstar, sealphahatstar) were obtained from the linear regression adjusted for age, sex, chip, assement centre, and PC1 to PC 40.	For 1SMRsensitivity analyses, summary statistics (i.e., betaXG, sebetaXG, betaYG, sebetaYG, alphahatstar, sealphahatstar) were obtained from the linear regression adjusted for age, sex, chip, assement centre, and PC1 to PC 40.	For 1SMRsensitivity analyses, summary statistics (i.e., betaXG, sebetaXG, betaYG, sebetaYG, alphahatstar, sealphahatstar) were obtained from the linear regression adjusted for age, sex, chip, assement centre, and PC1 to PC 40.	For 1SMRsensitivity analyses, summary statistics (i.e., betaXG, sebetaXG, betaYG, sebetaYG, alphahatstar, sealphahatstar) were obtained from the linear regression adjusted for age, sex, chip, assement centre, and PC1 to PC 40.	For 1SMRsensitivity analyses, summary statistics (i.e., betaXG, sebetaXG, betaYG, sebetaYG, alphahatstar, sealphahatstar) were obtained from the linear regression adjusted for age, sex, chip, assement centre, and PC1 to PC 40.	For 1SMRsensitivity analyses, summary statistics (i.e., betaXG, sebetaXG, betaYG, sebetaYG, alphahatstar, sealphahatstar) were obtained from the linear regression adjusted for age, sex, chip, assement centre, and PC1 to PC 40.	For 1SMRsensitivity analyses, summary statistics (i.e., betaXG, sebetaXG, betaYG, sebetaYG, alphahatstar, sealphahatstar) were obtained from the linear regression adjusted for age, sex, chip, assement centre, and PC1 to PC 40.	For 1SMRsensitivity analyses, summary statistics (i.e., betaXG, sebetaXG, betaYG, sebetaYG, alphahatstar, sealphahatstar) were obtained from the linear regression adjusted for age, sex, chip, assement centre, and PC1 to PC 40.	For 1SMRsensitivity analyses, summary statistics (i.e., betaXG, sebetaXG, betaYG, sebetaYG, alphahatstar, sealphahatstar) were obtained from the linear regression adjusted for age, sex, chip, assement centre, and PC1 to PC 40.	For 1SMRsensitivity analyses, summary statistics (i.e., betaXG, sebetaXG, betaYG, sebetaYG, alphahatstar, sealphahatstar) were obtained from the linear regression adjusted for age, sex, chip, assement centre, and PC1 to PC 40.	For 1SMRsensitivity analyses, summary statistics (i.e., betaXG, sebetaXG, betaYG, sebetaYG, alphahatstar, sealphahatstar) were obtained from the linear regression adjusted for age, sex, chip, assement centre, and PC1 to PC 40.	For 1SMRsensitivity analyses, summary statistics (i.e., betaXG, sebetaXG, betaYG, sebetaYG, alphahatstar, sealphahatstar) were obtained from the linear regression adjusted for age, sex, chip, assement centre, and PC1 to PC 40.	For 1SMRsensitivity analyses, summary statistics (i.e., betaXG, sebetaXG, betaYG, sebetaYG, alphahatstar, sealphahatstar) were obtained from the linear regression adjusted for age, sex, chip, assement centre, and PC1 to PC 40.	For 1SMRsensitivity analyses, summary statistics (i.e., betaXG, sebetaXG, betaYG, sebetaYG, alphahatstar, sealphahatstar) were obtained from the linear regression adjusted for age, sex, chip, assement centre, and PC1 to PC 40.	For 1SMRsensitivity analyses, summary statistics (i.e., betaXG, sebetaXG, betaYG, sebetaYG, alphahatstar, sealphahatstar) were obtained from the linear regression adjusted for age, sex, chip, assement centre, and PC1 to PC 40.	For 1SMRsensitivity analyses, summary statistics (i.e., betaXG, sebetaXG, betaYG, sebetaYG, alphahatstar, sealphahatstar) were obtained from the linear regression adjusted for age, sex, chip, assement centre, and PC1 to PC 40.	For 1SMRsensitivity analyses, summary statistics (i.e., betaXG, sebetaXG, betaYG, sebetaYG, alphahatstar, sealphahatstar) were obtained from the linear regression adjusted for age, sex, chip, assement centre, and PC1 to PC 40.	For 1SMRsensitivity analyses, summary statistics (i.e., betaXG, sebetaXG, betaYG, sebetaYG, alphahatstar, sealphahatstar) were obtained from the linear regression adjusted for age, sex, chip, assement centre, and PC1 to PC 40.	For 1SMRsensitivity analyses, summary statistics (i.e., betaXG, sebetaXG, betaYG, sebetaYG, alphahatstar, sealphahatstar) were obtained from the linear regression adjusted for age, sex, chip, assement centre, and PC1 to PC 40.	For 1SMRsensitivity analyses, summary statistics (i.e., betaXG, sebetaXG, betaYG, sebetaYG, alphahatstar, sealphahatstar) were obtained from the linear regression adjusted for age, sex, chip, assement centre, and PC1 to PC 40.	For 1SMRsensitivity analyses, summary statistics (i.e., betaXG, sebetaXG, betaYG, sebetaYG, alphahatstar, sealphahatstar) were obtained from the linear regression adjusted for age, sex, chip, assement centre, and PC1 to PC 40.	For 1SMRsensitivity analyses, summary statistics (i.e., betaXG, sebetaXG, betaYG, sebetaYG, alphahatstar, sealphahatstar) were obtained from the linear regression adjusted for age, sex, chip, assement centre, and PC1 to PC 40.	For 1SMRsensitivity analyses, summary statistics (i.e., betaXG, sebetaXG, betaYG, sebetaYG, alphahatstar, sealphahatstar) were obtained from the linear regression adjusted for age, sex, chip, assement centre, and PC1 to PC 40.	For 1SMRsensitivity analyses, summary statistics (i.e., betaXG, sebetaXG, betaYG, sebetaYG, alphahatstar, sealphahatstar) were obtained from the linear regression adjusted for age, sex, chip, assement centre, and PC1 to PC 40.	For 1SMRsensitivity analyses, summary statistics (i.e., betaXG, sebetaXG, betaYG, sebetaYG, alphahatstar, sealphahatstar) were obtained from the linear regression adjusted for age, sex, chip, assement centre, and PC1 to PC 40.	For 1SMRsensitivity analyses, summary statistics (i.e., betaXG, sebetaXG, betaYG, sebetaYG, alphahatstar, sealphahatstar) were obtained from the linear regression adjusted for age, sex, chip, assement centre, and PC1 to PC 40.	For 1SMRsensitivity analyses, summary statistics (i.e., betaXG, sebetaXG, betaYG, sebetaYG, alphahatstar, sealphahatstar) were obtained from the linear regression adjusted for age, sex, chip, assement centre, and PC1 to PC 40.	For 1SMRsensitivity analyses, summary statistics (i.e., betaXG, sebetaXG, betaYG, sebetaYG, alphahatstar, sealphahatstar) were obtained from the linear regression adjusted for age, sex, chip, assement centre, and PC1 to PC 40.	For 1SMRsensitivity analyses, summary statistics (i.e., betaXG, sebetaXG, betaYG, sebetaYG, alphahatstar, sealphahatstar) were obtained from the linear regression adjusted for age, sex, chip, assement centre, and PC1 to PC 40.	For 1SMRsensitivity analyses, summary statistics (i.e., betaXG, sebetaXG, betaYG, sebetaYG, alphahatstar, sealphahatstar) were obtained from the linear regression adjusted for age, sex, chip, assement centre, and PC1 to PC 40.	For 1SMRsensitivity analyses, summary statistics (i.e., betaXG, sebetaXG, betaYG, sebetaYG, alphahatstar, sealphahatstar) were obtained from the linear regression adjusted for age, sex, chip, assement centre, and PC1 to PC 40.	For 1SMRsensitivity analyses, summary statistics (i.e., betaXG, sebetaXG, betaYG, sebetaYG, alphahatstar, sealphahatstar) were obtained from the linear regression adjusted for age, sex, chip, assement centre, and PC1 to PC 40.	For 1SMRsensitivity analyses, summary statistics (i.e., betaXG, sebetaXG, betaYG, sebetaYG, alphahatstar, sealphahatstar) were obtained from the linear regression adjusted for age, sex, chip, assement centre, and PC1 to PC 40.	For 1SMRsensitivity analyses, summary statistics (i.e., betaXG, sebetaXG, betaYG, sebetaYG, alphahatstar, sealphahatstar) were obtained from the linear regression adjusted for age, sex, chip, assement centre, and PC1 to PC 40.	For 1SMRsensitivity analyses, summary statistics (i.e., betaXG, sebetaXG, betaYG, sebetaYG, alphahatstar, sealphahatstar) were obtained from the linear regression adjusted for age, sex, chip, assement centre, and PC1 to PC 40.	For 1SMRsensitivity analyses, summary statistics (i.e., betaXG, sebetaXG, betaYG, sebetaYG, alphahatstar, sealphahatstar) were obtained from the linear regression adjusted for age, sex, chip, assement centre, and PC1 to PC 40.	For 1SMRsensitivity analyses, summary statistics (i.e., betaXG, sebetaXG, betaYG, sebetaYG, alphahatstar, sealphahatstar) were obtained from the linear regression adjusted for age, sex, chip, assement centre, and PC1 to PC 40.	For 1SMRsensitivity analyses, summary statistics (i.e., betaXG, sebetaXG, betaYG, sebetaYG, alphahatstar, sealphahatstar) were obtained from the linear regression adjusted for age, sex, chip, assement centre, and PC1 to PC 40.	For 1SMRsensitivity analyses, summary statistics (i.e., betaXG, sebetaXG, betaYG, sebetaYG, alphahatstar, sealphahatstar) were obtained from the linear regression adjusted for age, sex, chip, assement centre, and PC1 to PC 40.	For 1SMRsensitivity analyses, summary statistics (i.e., betaXG, sebetaXG, betaYG, sebetaYG, alphahatstar, sealphahatstar) were obtained from the linear regression adjusted for age, sex, chip, assement centre, and PC1 to PC 40.	For 1SMRsensitivity analyses, summary statistics (i.e., betaXG, sebetaXG, betaYG, sebetaYG, alphahatstar, sealphahatstar) were obtained from the linear regression adjusted for age, sex, chip, assement centre, and PC1 to PC 40.	For 1SMRsensitivity analyses, summary statistics (i.e., betaXG, sebetaXG, betaYG, sebetaYG, alphahatstar, sealphahatstar) were obtained from the linear regression adjusted for age, sex, chip, assement centre, and PC1 to PC 40.	For 1SMRsensitivity analyses, summary statistics (i.e., betaXG, sebetaXG, betaYG, sebetaYG, alphahatstar, sealphahatstar) were obtained from the linear regression adjusted for age, sex, chip, assement centre, and PC1 to PC 40.	For 1SMRsensitivity analyses, summary statistics (i.e., betaXG, sebetaXG, betaYG, sebetaYG, alphahatstar, sealphahatstar) were obtained from the linear regression adjusted for age, sex, chip, assement centre, and PC1 to PC 40.	For 1SMRsensitivity analyses, summary statistics (i.e., betaXG, sebetaXG, betaYG, sebetaYG, alphahatstar, sealphahatstar) were obtained from the linear regression adjusted for age, sex, chip, assement centre, and PC1 to PC 40.	For 1SMRsensitivity analyses, summary statistics (i.e., betaXG, sebetaXG, betaYG, sebetaYG, alphahatstar, sealphahatstar) were obtained from the linear regression adjusted for age, sex, chip, assement centre, and PC1 to PC 40.	For 1SMRsensitivity analyses, summary statistics (i.e., betaXG, sebetaXG, betaYG, sebetaYG, alphahatstar, sealphahatstar) were obtained from the linear regression adjusted for age, sex, chip, assement centre, and PC1 to PC 40.	For 1SMRsensitivity analyses, summary statistics (i.e., betaXG, sebetaXG, betaYG, sebetaYG, alphahatstar, sealphahatstar) were obtained from the linear regression adjusted for age, sex, chip, assement centre, and PC1 to PC 40.	For 1SMRsensitivity analyses, summary statistics (i.e., betaXG, sebetaXG, betaYG, sebetaYG, alphahatstar, sealphahatstar) were obtained from the linear regression adjusted for age, sex, chip, assement centre, and PC1 to PC 40.	For 1SMRsensitivity analyses, summary statistics (i.e., betaXG, sebetaXG, betaYG, sebetaYG, alphahatstar, sealphahatstar) were obtained from the linear regression adjusted for age, sex, chip, assement centre, and PC1 to PC 40.	For 1SMRsensitivity analyses, summary statistics (i.e., betaXG, sebetaXG, betaYG, sebetaYG, alphahatstar, sealphahatstar) were obtained from the linear regression adjusted for age, sex, chip, assement centre, and PC1 to PC 40.	For 1SMRsensitivity analyses, summary statistics (i.e., betaXG, sebetaXG, betaYG, sebetaYG, alphahatstar, sealphahatstar) were obtained from the linear regression adjusted for age, sex, chip, assement centre, and PC1 to PC 40.	For 1SMRsensitivity analyses, summary statistics (i.e., betaXG, sebetaXG, betaYG, sebetaYG, alphahatstar, sealphahatstar) were obtained from the linear regression adjusted for age, sex, chip, assement centre, and PC1 to PC 40.	For 1SMRsensitivity analyses, summary statistics (i.e., betaXG, sebetaXG, betaYG, sebetaYG, alphahatstar, sealphahatstar) were obtained from the linear regression adjusted for age, sex, chip, assement centre, and PC1 to PC 40.	For 1SMRsensitivity analyses, summary statistics (i.e., betaXG, sebetaXG, betaYG, sebetaYG, alphahatstar, sealphahatstar) were obtained from the linear regression adjusted for age, sex, chip, assement centre, and PC1 to PC 40.	For 1SMRsensitivity analyses, summary statistics (i.e., betaXG, sebetaXG, betaYG, sebetaYG, alphahatstar, sealphahatstar) were obtained from the linear regression adjusted for age, sex, chip, assement centre, and PC1 to PC 40.	For 1SMRsensitivity analyses, summary statistics (i.e., betaXG, sebetaXG, betaYG, sebetaYG, alphahatstar, sealphahatstar) were obtained from the linear regression adjusted for age, sex, chip, assement centre, and PC1 to PC 40.	For 1SMRsensitivity analyses, summary statistics (i.e., betaXG, sebetaXG, betaYG, sebetaYG, alphahatstar, sealphahatstar) were obtained from the linear regression adjusted for age, sex, chip, assement centre, and PC1 to PC 40.	For 1SMRsensitivity analyses, summary statistics (i.e., betaXG, sebetaXG, betaYG, sebetaYG, alphahatstar, sealphahatstar) were obtained from the linear regression adjusted for age, sex, chip, assement centre, and PC1 to PC 40.	For 1SMRsensitivity analyses, summary statistics (i.e., betaXG, sebetaXG, betaYG, sebetaYG, alphahatstar, sealphahatstar) were obtained from the linear regression adjusted for age, sex, chip, assement centre, and PC1 to PC 40.	For 1SMRsensitivity analyses, summary statistics (i.e., betaXG, sebetaXG, betaYG, sebetaYG, alphahatstar, sealphahatstar) were obtained from the linear regression adjusted for age, sex, chip, assement centre, and PC1 to PC 40.	For 1SMRsensitivity analyses, summary statistics (i.e., betaXG, sebetaXG, betaYG, sebetaYG, alphahatstar, sealphahatstar) were obtained from the linear regression adjusted for age, sex, chip, assement centre, and PC1 to PC 40.	For 1SMRsensitivity analyses, summary statistics (i.e., betaXG, sebetaXG, betaYG, sebetaYG, alphahatstar, sealphahatstar) were obtained from the linear regression adjusted for age, sex, chip, assement centre, and PC1 to PC 40.	For 1SMRsensitivity analyses, summary statistics (i.e., betaXG, sebetaXG, betaYG, sebetaYG, alphahatstar, sealphahatstar) were obtained from the linear regression adjusted for age, sex, chip, assement centre, and PC1 to PC 40.	For 1SMRsensitivity analyses, summary statistics (i.e., betaXG, sebetaXG, betaYG, sebetaYG, alphahatstar, sealphahatstar) were obtained from the linear regression adjusted for age, sex, chip, assement centre, and PC1 to PC 40.	For 1SMRsensitivity analyses, summary statistics (i.e., betaXG, sebetaXG, betaYG, sebetaYG, alphahatstar, sealphahatstar) were obtained from the linear regression adjusted for age, sex, chip, assement centre, and PC1 to PC 40.	For 1SMRsensitivity analyses, summary statistics (i.e., betaXG, sebetaXG, betaYG, sebetaYG, alphahatstar, sealphahatstar) were obtained from the linear regression adjusted for age, sex, chip, assement centre, and PC1 to PC 40.	For 1SMRsensitivity analyses, summary statistics (i.e., betaXG, sebetaXG, betaYG, sebetaYG, alphahatstar, sealphahatstar) were obtained from the linear regression adjusted for age, sex, chip, assement centre, and PC1 to PC 40.	For 1SMRsensitivity analyses, summary statistics (i.e., betaXG, sebetaXG, betaYG, sebetaYG, alphahatstar, sealphahatstar) were obtained from the linear regression adjusted for age, sex, chip, assement centre, and PC1 to PC 40.	For 1SMRsensitivity analyses, summary statistics (i.e., betaXG, sebetaXG, betaYG, sebetaYG, alphahatstar, sealphahatstar) were obtained from the linear regression adjusted for age, sex, chip, assement centre, and PC1 to PC 40.	For 1SMRsensitivity analyses, summary statistics (i.e., betaXG, sebetaXG, betaYG, sebetaYG, alphahatstar, sealphahatstar) were obtained from the linear regression adjusted for age, sex, chip, assement centre, and PC1 to PC 40.	For 1SMRsensitivity analyses, summary statistics (i.e., betaXG, sebetaXG, betaYG, sebetaYG, alphahatstar, sealphahatstar) were obtained from the linear regression adjusted for age, sex, chip, assement centre, and PC1 to PC 40.	For 1SMRsensitivity analyses, summary statistics (i.e., betaXG, sebetaXG, betaYG, sebetaYG, alphahatstar, sealphahatstar) were obtained from the linear regression adjusted for age, sex, chip, assement centre, and PC1 to PC 40.	For 1SMRsensitivity analyses, summary statistics (i.e., betaXG, sebetaXG, betaYG, sebetaYG, alphahatstar, sealphahatstar) were obtained from the linear regression adjusted for age, sex, chip, assement centre, and PC1 to PC 40.	For 1SMRsensitivity analyses, summary statistics (i.e., betaXG, sebetaXG, betaYG, sebetaYG, alphahatstar, sealphahatstar) were obtained from the linear regression adjusted for age, sex, chip, assement centre, and PC1 to PC 40.	For 1SMRsensitivity analyses, summary statistics (i.e., betaXG, sebetaXG, betaYG, sebetaYG, alphahatstar, sealphahatstar) were obtained from the linear regression adjusted for age, sex, chip, assement centre, and PC1 to PC 40.	For 1SMRsensitivity analyses, summary statistics (i.e., betaXG, sebetaXG, betaYG, sebetaYG, alphahatstar, sealphahatstar) were obtained from the linear regression adjusted for age, sex, chip, assement centre, and PC1 to PC 40.	For 1SMRsensitivity analyses, summary statistics (i.e., betaXG, sebetaXG, betaYG, sebetaYG, alphahatstar, sealphahatstar) were obtained from the linear regression adjusted for age, sex, chip, assement centre, and PC1 to PC 40.	For 1SMRsensitivity analyses, summary statistics (i.e., betaXG, sebetaXG, betaYG, sebetaYG, alphahatstar, sealphahatstar) were obtained from the linear regression adjusted for age, sex, chip, assement centre, and PC1 to PC 40.	For 1SMRsensitivity analyses, summary statistics (i.e., betaXG, sebetaXG, betaYG, sebetaYG, alphahatstar, sealphahatstar) were obtained from the linear regression adjusted for age, sex, chip, assement centre, and PC1 to PC 40.	For 1SMRsensitivity analyses, summary statistics (i.e., betaXG, sebetaXG, betaYG, sebetaYG, alphahatstar, sealphahatstar) were obtained from the linear regression adjusted for age, sex, chip, assement centre, and PC1 to PC 40.	For 1SMRsensitivity analyses, summary statistics (i.e., betaXG, sebetaXG, betaYG, sebetaYG, alphahatstar, sealphahatstar) were obtained from the linear regression adjusted for age, sex, chip, assement centre, and PC1 to PC 40.	For 1SMRsensitivity analyses, summary statistics (i.e., betaXG, sebetaXG, betaYG, sebetaYG, alphahatstar, sealphahatstar) were obtained from the linear regression adjusted for age, sex, chip, assement centre, and PC1 to PC 40.	For 1SMRsensitivity analyses, summary statistics (i.e., betaXG, sebetaXG, betaYG, sebetaYG, alphahatstar, sealphahatstar) were obtained from the linear regression adjusted for age, sex, chip, assement centre, and PC1 to PC 40.	For 1SMRsensitivity analyses, summary statistics (i.e., betaXG, sebetaXG, betaYG, sebetaYG, alphahatstar, sealphahatstar) were obtained from the linear regression adjusted for age, sex, chip, assement centre, and PC1 to PC 40.	For 1SMRsensitivity analyses, summary statistics (i.e., betaXG, sebetaXG, betaYG, sebetaYG, alphahatstar, sealphahatstar) were obtained from the linear regression adjusted for age, sex, chip, assement centre, and PC1 to PC 40.	For 1SMRsensitivity analyses, summary statistics (i.e., betaXG, sebetaXG, betaYG, sebetaYG, alphahatstar, sealphahatstar) were obtained from the linear regression adjusted for age, sex, chip, assement centre, and PC1 to PC 40.	For 1SMRsensitivity analyses, summary statistics (i.e., betaXG, sebetaXG, betaYG, sebetaYG, alphahatstar, sealphahatstar) were obtained from the linear regression adjusted for age, sex, chip, assement centre, and PC1 to PC 40.	For 1SMRsensitivity analyses, summary statistics (i.e., betaXG, sebetaXG, betaYG, sebetaYG, alphahatstar, sealphahatstar) were obtained from the linear regression adjusted for age, sex, chip, assement centre, and PC1 to PC 40.	For 1SMRsensitivity analyses, summary statistics (i.e., betaXG, sebetaXG, betaYG, sebetaYG, alphahatstar, sealphahatstar) were obtained from the linear regression adjusted for age, sex, chip, assement centre, and PC1 to PC 40.	For 1SMRsensitivity analyses, summary statistics (i.e., betaXG, sebetaXG, betaYG, sebetaYG, alphahatstar, sealphahatstar) were obtained from the linear regression adjusted for age, sex, chip, assement centre, and PC1 to PC 40.	For 1SMRsensitivity analyses, summary statistics (i.e., betaXG, sebetaXG, betaYG, sebetaYG, alphahatstar, sealphahatstar) were obtained from the linear regression adjusted for age, sex, chip, assement centre, and PC1 to PC 40.	For 1SMRsensitivity analyses, summary statistics (i.e., betaXG, sebetaXG, betaYG, sebetaYG, alphahatstar, sealphahatstar) were obtained from the linear regression adjusted for age, sex, chip, assement centre, and PC1 to PC 40.	For 1SMRsensitivity analyses, summary statistics (i.e., betaXG, sebetaXG, betaYG, sebetaYG, alphahatstar, sealphahatstar) were obtained from the linear regression adjusted for age, sex, chip, assement centre, and PC1 to PC 40.	For 1SMRsensitivity analyses, summary statistics (i.e., betaXG, sebetaXG, betaYG, sebetaYG, alphahatstar, sealphahatstar) were obtained from the linear regression adjusted for age, sex, chip, assement centre, and PC1 to PC 40.	For 1SMRsensitivity analyses, summary statistics (i.e., betaXG, sebetaXG, betaYG, sebetaYG, alphahatstar, sealphahatstar) were obtained from the linear regression adjusted for age, sex, chip, assement centre, and PC1 to PC 40.	For 1SMRsensitivity analyses, summary statistics (i.e., betaXG, sebetaXG, betaYG, sebetaYG, alphahatstar, sealphahatstar) were obtained from the linear regression adjusted for age, sex, chip, assement centre, and PC1 to PC 40.	For 1SMRsensitivity analyses, summary statistics (i.e., betaXG, sebetaXG, betaYG, sebetaYG, alphahatstar, sealphahatstar) were obtained from the linear regression adjusted for age, sex, chip, assement centre, and PC1 to PC 40.	For 1SMRsensitivity analyses, summary statistics (i.e., betaXG, sebetaXG, betaYG, sebetaYG, alphahatstar, sealphahatstar) were obtained from the linear regression adjusted for age, sex, chip, assement centre, and PC1 to PC 40.	For 1SMRsensitivity analyses, summary statistics (i.e., betaXG, sebetaXG, betaYG, sebetaYG, alphahatstar, sealphahatstar) were obtained from the linear regression adjusted for age, sex, chip, assement centre, and PC1 to PC 40.	For 1SMRsensitivity analyses, summary statistics (i.e., betaXG, sebetaXG, betaYG, sebetaYG, alphahatstar, sealphahatstar) were obtained from the linear regression adjusted for age, sex, chip, assement centre, and PC1 to PC 40.	For 1SMRsensitivity analyses, summary statistics (i.e., betaXG, sebetaXG, betaYG, sebetaYG, alphahatstar, sealphahatstar) were obtained from the linear regression adjusted for age, sex, chip, assement centre, and PC1 to PC 40.	For 1SMRsensitivity analyses, summary statistics (i.e., betaXG, sebetaXG, betaYG, sebetaYG, alphahatstar, sealphahatstar) were obtained from the linear regression adjusted for age, sex, chip, assement centre, and PC1 to PC 40.	For 1SMRsensitivity analyses, summary statistics (i.e., betaXG, sebetaXG, betaYG, sebetaYG, alphahatstar, sealphahatstar) were obtained from the linear regression adjusted for age, sex, chip, assement centre, and PC1 to PC 40.	For 1SMRsensitivity analyses, summary statistics (i.e., betaXG, sebetaXG, betaYG, sebetaYG, alphahatstar, sealphahatstar) were obtained from the linear regression adjusted for age, sex, chip, assement centre, and PC1 to PC 40.	For 1SMRsensitivity analyses, summary statistics (i.e., betaXG, sebetaXG, betaYG, sebetaYG, alphahatstar, sealphahatstar) were obtained from the linear regression adjusted for age, sex, chip, assement centre, and PC1 to PC 40.	For 1SMRsensitivity analyses, summary statistics (i.e., betaXG, sebetaXG, betaYG, sebetaYG, alphahatstar, sealphahatstar) were obtained from the linear regression adjusted for age, sex, chip, assement centre, and PC1 to PC 40.	For 1SMRsensitivity analyses, summary statistics (i.e., betaXG, sebetaXG, betaYG, sebetaYG, alphahatstar, sealphahatstar) were obtained from the linear regression adjusted for age, sex, chip, assement centre, and PC1 to PC 40.	For 1SMRsensitivity analyses, summary statistics (i.e., betaXG, sebetaXG, betaYG, sebetaYG, alphahatstar, sealphahatstar) were obtained from the linear regression adjusted for age, sex, chip, assement centre, and PC1 to PC 40.	For 1SMRsensitivity analyses, summary statistics (i.e., betaXG, sebetaXG, betaYG, sebetaYG, alphahatstar, sealphahatstar) were obtained from the linear regression adjusted for age, sex, chip, assement centre, and PC1 to PC 40.	For 1SMRsensitivity analyses, summary statistics (i.e., betaXG, sebetaXG, betaYG, sebetaYG, alphahatstar, sealphahatstar) were obtained from the linear regression adjusted for age, sex, chip, assement centre, and PC1 to PC 40.	For 1SMRsensitivity analyses, summary statistics (i.e., betaXG, sebetaXG, betaYG, sebetaYG, alphahatstar, sealphahatstar) were obtained from the linear regression adjusted for age, sex, chip, assement centre, and PC1 to PC 40.	For 1SMRsensitivity analyses, summary statistics (i.e., betaXG, sebetaXG, betaYG, sebetaYG, alphahatstar, sealphahatstar) were obtained from the linear regression adjusted for age, sex, chip, assement centre, and PC1 to PC 40.	For 1SMRsensitivity analyses, summary statistics (i.e., betaXG, sebetaXG, betaYG, sebetaYG, alphahatstar, sealphahatstar) were obtained from the linear regression adjusted for age, sex, chip, assement centre, and PC1 to PC 40.	For 1SMRsensitivity analyses, summary statistics (i.e., betaXG, sebetaXG, betaYG, sebetaYG, alphahatstar, sealphahatstar) were obtained from the linear regression adjusted for age, sex, chip, assement centre, and PC1 to PC 40.	For 1SMRsensitivity analyses, summary statistics (i.e., betaXG, sebetaXG, betaYG, sebetaYG, alphahatstar, sealphahatstar) were obtained from the linear regression adjusted for age, sex, chip, assement centre, and PC1 to PC 40.	For 1SMRsensitivity analyses, summary statistics (i.e., betaXG, sebetaXG, betaYG, sebetaYG, alphahatstar, sealphahatstar) were obtained from the linear regression adjusted for age, sex, chip, assement centre, and PC1 to PC 40.	For 1SMRsensitivity analyses, summary statistics (i.e., betaXG, sebetaXG, betaYG, sebetaYG, alphahatstar, sealphahatstar) were obtained from the linear regression adjusted for age, sex, chip, assement centre, and PC1 to PC 40.	For 1SMRsensitivity analyses, summary statistics (i.e., betaXG, sebetaXG, betaYG, sebetaYG, alphahatstar, sealphahatstar) were obtained from the linear regression adjusted for age, sex, chip, assement centre, and PC1 to PC 40.	For 1SMRsensitivity analyses, summary statistics (i.e., betaXG, sebetaXG, betaYG, sebetaYG, alphahatstar, sealphahatstar) were obtained from the linear regression adjusted for age, sex, chip, assement centre, and PC1 to PC 40.	For 1SMRsensitivity analyses, summary statistics (i.e., betaXG, sebetaXG, betaYG, sebetaYG, alphahatstar, sealphahatstar) were obtained from the linear regression adjusted for age, sex, chip, assement centre, and PC1 to PC 40.	For 1SMRsensitivity analyses, summary statistics (i.e., betaXG, sebetaXG, betaYG, sebetaYG, alphahatstar, sealphahatstar) were obtained from the linear regression adjusted for age, sex, chip, assement centre, and PC1 to PC 40.	For 1SMRsensitivity analyses, summary statistics (i.e., betaXG, sebetaXG, betaYG, sebetaYG, alphahatstar, sealphahatstar) were obtained from the linear regression adjusted for age, sex, chip, assement centre, and PC1 to PC 40.	For 1SMRsensitivity analyses, summary statistics (i.e., betaXG, sebetaXG, betaYG, sebetaYG, alphahatstar, sealphahatstar) were obtained from the linear regression adjusted for age, sex, chip, assement centre, and PC1 to PC 40.	For 1SMRsensitivity analyses, summary statistics (i.e., betaXG, sebetaXG, betaYG, sebetaYG, alphahatstar, sealphahatstar) were obtained from the linear regression adjusted for age, sex, chip, assement centre, and PC1 to PC 40.	For 1SMRsensitivity analyses, summary statistics (i.e., betaXG, sebetaXG, betaYG, sebetaYG, alphahatstar, sealphahatstar) were obtained from the linear regression adjusted for age, sex, chip, assement centre, and PC1 to PC 40.	For 1SMRsensitivity analyses, summary statistics (i.e., betaXG, sebetaXG, betaYG, sebetaYG, alphahatstar, sealphahatstar) were obtained from the linear regression adjusted for age, sex, chip, assement centre, and PC1 to PC 40.	For 1SMRsensitivity analyses, summary statistics (i.e., betaXG, sebetaXG, betaYG, sebetaYG, alphahatstar, sealphahatstar) were obtained from the linear regression adjusted for age, sex, chip, assement centre, and PC1 to PC 40.	For 1SMRsensitivity analyses, summary statistics (i.e., betaXG, sebetaXG, betaYG, sebetaYG, alphahatstar, sealphahatstar) were obtained from the linear regression adjusted for age, sex, chip, assement centre, and PC1 to PC 40.	For 1SMRsensitivity analyses, summary statistics (i.e., betaXG, sebetaXG, betaYG, sebetaYG, alphahatstar, sealphahatstar) were obtained from the linear regression adjusted for age, sex, chip, assement centre, and PC1 to PC 40.	For 1SMRsensitivity analyses, summary statistics (i.e., betaXG, sebetaXG, betaYG, sebetaYG, alphahatstar, sealphahatstar) were obtained from the linear regression adjusted for age, sex, chip, assement centre, and PC1 to PC 40.	For 1SMRsensitivity analyses, summary statistics (i.e., betaXG, sebetaXG, betaYG, sebetaYG, alphahatstar, sealphahatstar) were obtained from the linear regression adjusted for age, sex, chip, assement centre, and PC1 to PC 40.	For 1SMRsensitivity analyses, summary statistics (i.e., betaXG, sebetaXG, betaYG, sebetaYG, alphahatstar, sealphahatstar) were obtained from the linear regression adjusted for age, sex, chip, assement centre, and PC1 to PC 40.	For 1SMRsensitivity analyses, summary statistics (i.e., betaXG, sebetaXG, betaYG, sebetaYG, alphahatstar, sealphahatstar) were obtained from the linear regression adjusted for age, sex, chip, assement centre, and PC1 to PC 40.	For 1SMRsensitivity analyses, summary statistics (i.e., betaXG, sebetaXG, betaYG, sebetaYG, alphahatstar, sealphahatstar) were obtained from the linear regression adjusted for age, sex, chip, assement centre, and PC1 to PC 40.	For 1SMRsensitivity analyses, summary statistics (i.e., betaXG, sebetaXG, betaYG, sebetaYG, alphahatstar, sealphahatstar) were obtained from the linear regression adjusted for age, sex, chip, assement centre, and PC1 to PC 40.	For 1SMRsensitivity analyses, summary statistics (i.e., betaXG, sebetaXG, betaYG, sebetaYG, alphahatstar, sealphahatstar) were obtained from the linear regression adjusted for age, sex, chip, assement centre, and PC1 to PC 40.	For 1SMRsensitivity analyses, summary statistics (i.e., betaXG, sebetaXG, betaYG, sebetaYG, alphahatstar, sealphahatstar) were obtained from the linear regression adjusted for age, sex, chip, assement centre, and PC1 to PC 40.	For 1SMRsensitivity analyses, summary statistics (i.e., betaXG, sebetaXG, betaYG, sebetaYG, alphahatstar, sealphahatstar) were obtained from the linear regression adjusted for age, sex, chip, assement centre, and PC1 to PC 40.	For 1SMRsensitivity analyses, summary statistics (i.e., betaXG, sebetaXG, betaYG, sebetaYG, alphahatstar, sealphahatstar) were obtained from the linear regression adjusted for age, sex, chip, assement centre, and PC1 to PC 40.	For 1SMRsensitivity analyses, summary statistics (i.e., betaXG, sebetaXG, betaYG, sebetaYG, alphahatstar, sealphahatstar) were obtained from the linear regression adjusted for age, sex, chip, assement centre, and PC1 to PC 40.	For 1SMRsensitivity analyses, summary statistics (i.e., betaXG, sebetaXG, betaYG, sebetaYG, alphahatstar, sealphahatstar) were obtained from the linear regression adjusted for age, sex, chip, assement centre, and PC1 to PC 40.	For 1SMRsensitivity analyses, summary statistics (i.e., betaXG, sebetaXG, betaYG, sebetaYG, alphahatstar, sealphahatstar) were obtained from the linear regression adjusted for age, sex, chip, assement centre, and PC1 to PC 40.	For 1SMRsensitivity analyses, summary statistics (i.e., betaXG, sebetaXG, betaYG, sebetaYG, alphahatstar, sealphahatstar) were obtained from the linear regression adjusted for age, sex, chip, assement centre, and PC1 to PC 40.	For 1SMRsensitivity analyses, summary statistics (i.e., betaXG, sebetaXG, betaYG, sebetaYG, alphahatstar, sealphahatstar) were obtained from the linear regression adjusted for age, sex, chip, assement centre, and PC1 to PC 40.	For 1SMRsensitivity analyses, summary statistics (i.e., betaXG, sebetaXG, betaYG, sebetaYG, alphahatstar, sealphahatstar) were obtained from the linear regression adjusted for age, sex, chip, assement centre, and PC1 to PC 40.	For 1SMRsensitivity analyses, summary statistics (i.e., betaXG, sebetaXG, betaYG, sebetaYG, alphahatstar, sealphahatstar) were obtained from the linear regression adjusted for age, sex, chip, assement centre, and PC1 to PC 40.	For 1SMRsensitivity analyses, summary statistics (i.e., betaXG, sebetaXG, betaYG, sebetaYG, alphahatstar, sealphahatstar) were obtained from the linear regression adjusted for age, sex, chip, assement centre, and PC1 to PC 40.	For 1SMRsensitivity analyses, summary statistics (i.e., betaXG, sebetaXG, betaYG, sebetaYG, alphahatstar, sealphahatstar) were obtained from the linear regression adjusted for age, sex, chip, assement centre, and PC1 to PC 40.	For 1SMRsensitivity analyses, summary statistics (i.e., betaXG, sebetaXG, betaYG, sebetaYG, alphahatstar, sealphahatstar) were obtained from the linear regression adjusted for age, sex, chip, assement centre, and PC1 to PC 40.	For 1SMRsensitivity analyses, summary statistics (i.e., betaXG, sebetaXG, betaYG, sebetaYG, alphahatstar, sealphahatstar) were obtained from the linear regression adjusted for age, sex, chip, assement centre, and PC1 to PC 40.	For 1SMRsensitivity analyses, summary statistics (i.e., betaXG, sebetaXG, betaYG, sebetaYG, alphahatstar, sealphahatstar) were obtained from the linear regression adjusted for age, sex, chip, assement centre, and PC1 to PC 40.	For 1SMRsensitivity analyses, summary statistics (i.e., betaXG, sebetaXG, betaYG, sebetaYG, alphahatstar, sealphahatstar) were obtained from the linear regression adjusted for age, sex, chip, assement centre, and PC1 to PC 40.	For 1SMRsensitivity analyses, summary statistics (i.e., betaXG, sebetaXG, betaYG, sebetaYG, alphahatstar, sealphahatstar) were obtained from the linear regression adjusted for age, sex, chip, assement centre, and PC1 to PC 40.	For 1SMRsensitivity analyses, summary statistics (i.e., betaXG, sebetaXG, betaYG, sebetaYG, alphahatstar, sealphahatstar) were obtained from the linear regression adjusted for age, sex, chip, assement centre, and PC1 to PC 40.	For 1SMRsensitivity analyses, summary statistics (i.e., betaXG, sebetaXG, betaYG, sebetaYG, alphahatstar, sealphahatstar) were obtained from the linear regression adjusted for age, sex, chip, assement centre, and PC1 to PC 40.	For 1SMRsensitivity analyses, summary statistics (i.e., betaXG, sebetaXG, betaYG, sebetaYG, alphahatstar, sealphahatstar) were obtained from the linear regression adjusted for age, sex, chip, assement centre, and PC1 to PC 40.	For 1SMRsensitivity analyses, summary statistics (i.e., betaXG, sebetaXG, betaYG, sebetaYG, alphahatstar, sealphahatstar) were obtained from the linear regression adjusted for age, sex, chip, assement centre, and PC1 to PC 40.	For 1SMRsensitivity analyses, summary statistics (i.e., betaXG, sebetaXG, betaYG, sebetaYG, alphahatstar, sealphahatstar) were obtained from the linear regression adjusted for age, sex, chip, assement centre, and PC1 to PC 40.	For 1SMRsensitivity analyses, summary statistics (i.e., betaXG, sebetaXG, betaYG, sebetaYG, alphahatstar, sealphahatstar) were obtained from the linear regression adjusted for age, sex, chip, assement centre, and PC1 to PC 40.	For 1SMRsensitivity analyses, summary statistics (i.e., betaXG, sebetaXG, betaYG, sebetaYG, alphahatstar, sealphahatstar) were obtained from the linear regression adjusted for age, sex, chip, assement centre, and PC1 to PC 40.	For 1SMRsensitivity analyses, summary statistics (i.e., betaXG, sebetaXG, betaYG, sebetaYG, alphahatstar, sealphahatstar) were obtained from the linear regression adjusted for age, sex, chip, assement centre, and PC1 to PC 40.	For 1SMRsensitivity analyses, summary statistics (i.e., betaXG, sebetaXG, betaYG, sebetaYG, alphahatstar, sealphahatstar) were obtained from the linear regression adjusted for age, sex, chip, assement centre, and PC1 to PC 40.	For 1SMRsensitivity analyses, summary statistics (i.e., betaXG, sebetaXG, betaYG, sebetaYG, alphahatstar, sealphahatstar) were obtained from the linear regression adjusted for age, sex, chip, assement centre, and PC1 to PC 40.	For 1SMRsensitivity analyses, summary statistics (i.e., betaXG, sebetaXG, betaYG, sebetaYG, alphahatstar, sealphahatstar) were obtained from the linear regression adjusted for age, sex, chip, assement centre, and PC1 to PC 40.	For 1SMRsensitivity analyses, summary statistics (i.e., betaXG, sebetaXG, betaYG, sebetaYG, alphahatstar, sealphahatstar) were obtained from the linear regression adjusted for age, sex, chip, assement centre, and PC1 to PC 40.	For 1SMRsensitivity analyses, summary statistics (i.e., betaXG, sebetaXG, betaYG, sebetaYG, alphahatstar, sealphahatstar) were obtained from the linear regression adjusted for age, sex, chip, assement centre, and PC1 to PC 40.	For 1SMRsensitivity analyses, summary statistics (i.e., betaXG, sebetaXG, betaYG, sebetaYG, alphahatstar, sealphahatstar) were obtained from the linear regression adjusted for age, sex, chip, assement centre, and PC1 to PC 40.	For 1SMRsensitivity analyses, summary statistics (i.e., betaXG, sebetaXG, betaYG, sebetaYG, alphahatstar, sealphahatstar) were obtained from the linear regression adjusted for age, sex, chip, assement centre, and PC1 to PC 40.	For 1SMRsensitivity analyses, summary statistics (i.e., betaXG, sebetaXG, betaYG, sebetaYG, alphahatstar, sealphahatstar) were obtained from the linear regression adjusted for age, sex, chip, assement centre, and PC1 to PC 40.	For 1SMRsensitivity analyses, summary statistics (i.e., betaXG, sebetaXG, betaYG, sebetaYG, alphahatstar, sealphahatstar) were obtained from the linear regression adjusted for age, sex, chip, assement centre, and PC1 to PC 40.	For 1SMRsensitivity analyses, summary statistics (i.e., betaXG, sebetaXG, betaYG, sebetaYG, alphahatstar, sealphahatstar) were obtained from the linear regression adjusted for age, sex, chip, assement centre, and PC1 to PC 40.	For 1SMRsensitivity analyses, summary statistics (i.e., betaXG, sebetaXG, betaYG, sebetaYG, alphahatstar, sealphahatstar) were obtained from the linear regression adjusted for age, sex, chip, assement centre, and PC1 to PC 40.	For 1SMRsensitivity analyses, summary statistics (i.e., betaXG, sebetaXG, betaYG, sebetaYG, alphahatstar, sealphahatstar) were obtained from the linear regression adjusted for age, sex, chip, assement centre, and PC1 to PC 40.	For 1SMRsensitivity analyses, summary statistics (i.e., betaXG, sebetaXG, betaYG, sebetaYG, alphahatstar, sealphahatstar) were obtained from the linear regression adjusted for age, sex, chip, assement centre, and PC1 to PC 40.	For 1SMRsensitivity analyses, summary statistics (i.e., betaXG, sebetaXG, betaYG, sebetaYG, alphahatstar, sealphahatstar) were obtained from the linear regression adjusted for age, sex, chip, assement centre, and PC1 to PC 40.	For 1SMRsensitivity analyses, summary statistics (i.e., betaXG, sebetaXG, betaYG, sebetaYG, alphahatstar, sealphahatstar) were obtained from the linear regression adjusted for age, sex, chip, assement centre, and PC1 to PC 40.	For 1SMRsensitivity analyses, summary statistics (i.e., betaXG, sebetaXG, betaYG, sebetaYG, alphahatstar, sealphahatstar) were obtained from the linear regression adjusted for age, sex, chip, assement centre, and PC1 to PC 40.	For 1SMRsensitivity analyses, summary statistics (i.e., betaXG, sebetaXG, betaYG, sebetaYG, alphahatstar, sealphahatstar) were obtained from the linear regression adjusted for age, sex, chip, assement centre, and PC1 to PC 40.	For 1SMRsensitivity analyses, summary statistics (i.e., betaXG, sebetaXG, betaYG, sebetaYG, alphahatstar, sealphahatstar) were obtained from the linear regression adjusted for age, sex, chip, assement centre, and PC1 to PC 40.	For 1SMRsensitivity analyses, summary statistics (i.e., betaXG, sebetaXG, betaYG, sebetaYG, alphahatstar, sealphahatstar) were obtained from the linear regression adjusted for age, sex, chip, assement centre, and PC1 to PC 40.	For 1SMRsensitivity analyses, summary statistics (i.e., betaXG, sebetaXG, betaYG, sebetaYG, alphahatstar, sealphahatstar) were obtained from the linear regression adjusted for age, sex, chip, assement centre, and PC1 to PC 40.	For 1SMRsensitivity analyses, summary statistics (i.e., betaXG, sebetaXG, betaYG, sebetaYG, alphahatstar, sealphahatstar) were obtained from the linear regression adjusted for age, sex, chip, assement centre, and PC1 to PC 40.	For 1SMRsensitivity analyses, summary statistics (i.e., betaXG, sebetaXG, betaYG, sebetaYG, alphahatstar, sealphahatstar) were obtained from the linear regression adjusted for age, sex, chip, assement centre, and PC1 to PC 40.	For 1SMRsensitivity analyses, summary statistics (i.e., betaXG, sebetaXG, betaYG, sebetaYG, alphahatstar, sealphahatstar) were obtained from the linear regression adjusted for age, sex, chip, assement centre, and PC1 to PC 40.	For 1SMRsensitivity analyses, summary statistics (i.e., betaXG, sebetaXG, betaYG, sebetaYG, alphahatstar, sealphahatstar) were obtained from the linear regression adjusted for age, sex, chip, assement centre, and PC1 to PC 40.	For 1SMRsensitivity analyses, summary statistics (i.e., betaXG, sebetaXG, betaYG, sebetaYG, alphahatstar, sealphahatstar) were obtained from the linear regression adjusted for age, sex, chip, assement centre, and PC1 to PC 40.	For 1SMRsensitivity analyses, summary statistics (i.e., betaXG, sebetaXG, betaYG, sebetaYG, alphahatstar, sealphahatstar) were obtained from the linear regression adjusted for age, sex, chip, assement centre, and PC1 to PC 40.	For 1SMRsensitivity analyses, summary statistics (i.e., betaXG, sebetaXG, betaYG, sebetaYG, alphahatstar, sealphahatstar) were obtained from the linear regression adjusted for age, sex, chip, assement centre, and PC1 to PC 40.	For 1SMRsensitivity analyses, summary statistics (i.e., betaXG, sebetaXG, betaYG, sebetaYG, alphahatstar, sealphahatstar) were obtained from the linear regression adjusted for age, sex, chip, assement centre, and PC1 to PC 40.	For 1SMRsensitivity analyses, summary statistics (i.e., betaXG, sebetaXG, betaYG, sebetaYG, alphahatstar, sealphahatstar) were obtained from the linear regression adjusted for age, sex, chip, assement centre, and PC1 to PC 40.	For 1SMRsensitivity analyses, summary statistics (i.e., betaXG, sebetaXG, betaYG, sebetaYG, alphahatstar, sealphahatstar) were obtained from the linear regression adjusted for age, sex, chip, assement centre, and PC1 to PC 40.	For 1SMRsensitivity analyses, summary statistics (i.e., betaXG, sebetaXG, betaYG, sebetaYG, alphahatstar, sealphahatstar) were obtained from the linear regression adjusted for age, sex, chip, assement centre, and PC1 to PC 40.	For 1SMRsensitivity analyses, summary statistics (i.e., betaXG, sebetaXG, betaYG, sebetaYG, alphahatstar, sealphahatstar) were obtained from the linear regression adjusted for age, sex, chip, assement centre, and PC1 to PC 40.	For 1SMRsensitivity analyses, summary statistics (i.e., betaXG, sebetaXG, betaYG, sebetaYG, alphahatstar, sealphahatstar) were obtained from the linear regression adjusted for age, sex, chip, assement centre, and PC1 to PC 40.	For 1SMRsensitivity analyses, summary statistics (i.e., betaXG, sebetaXG, betaYG, sebetaYG, alphahatstar, sealphahatstar) were obtained from the linear regression adjusted for age, sex, chip, assement centre, and PC1 to PC 40.	For 1SMRsensitivity analyses, summary statistics (i.e., betaXG, sebetaXG, betaYG, sebetaYG, alphahatstar, sealphahatstar) were obtained from the linear regression adjusted for age, sex, chip, assement centre, and PC1 to PC 40.	For 1SMRsensitivity analyses, summary statistics (i.e., betaXG, sebetaXG, betaYG, sebetaYG, alphahatstar, sealphahatstar) were obtained from the linear regression adjusted for age, sex, chip, assement centre, and PC1 to PC 40.	For 1SMRsensitivity analyses, summary statistics (i.e., betaXG, sebetaXG, betaYG, sebetaYG, alphahatstar, sealphahatstar) were obtained from the linear regression adjusted for age, sex, chip, assement centre, and PC1 to PC 40.	For 1SMRsensitivity analyses, summary statistics (i.e., betaXG, sebetaXG, betaYG, sebetaYG, alphahatstar, sealphahatstar) were obtained from the linear regression adjusted for age, sex, chip, assement centre, and PC1 to PC 40.	For 1SMRsensitivity analyses, summary statistics (i.e., betaXG, sebetaXG, betaYG, sebetaYG, alphahatstar, sealphahatstar) were obtained from the linear regression adjusted for age, sex, chip, assement centre, and PC1 to PC 40.	For 1SMRsensitivity analyses, summary statistics (i.e., betaXG, sebetaXG, betaYG, sebetaYG, alphahatstar, sealphahatstar) were obtained from the linear regression adjusted for age, sex, chip, assement centre, and PC1 to PC 40.	For 1SMRsensitivity analyses, summary statistics (i.e., betaXG, sebetaXG, betaYG, sebetaYG, alphahatstar, sealphahatstar) were obtained from the linear regression adjusted for age, sex, chip, assement centre, and PC1 to PC 40.	For 1SMRsensitivity analyses, summary statistics (i.e., betaXG, sebetaXG, betaYG, sebetaYG, alphahatstar, sealphahatstar) were obtained from the linear regression adjusted for age, sex, chip, assement centre, and PC1 to PC 40.	For 1SMRsensitivity analyses, summary statistics (i.e., betaXG, sebetaXG, betaYG, sebetaYG, alphahatstar, sealphahatstar) were obtained from the linear regression adjusted for age, sex, chip, assement centre, and PC1 to PC 40.	For 1SMRsensitivity analyses, summary statistics (i.e., betaXG, sebetaXG, betaYG, sebetaYG, alphahatstar, sealphahatstar) were obtained from the linear regression adjusted for age, sex, chip, assement centre, and PC1 to PC 40.	For 1SMRsensitivity analyses, summary statistics (i.e., betaXG, sebetaXG, betaYG, sebetaYG, alphahatstar, sealphahatstar) were obtained from the linear regression adjusted for age, sex, chip, assement centre, and PC1 to PC 40.	For 1SMRsensitivity analyses, summary statistics (i.e., betaXG, sebetaXG, betaYG, sebetaYG, alphahatstar, sealphahatstar) were obtained from the linear regression adjusted for age, sex, chip, assement centre, and PC1 to PC 40.	For 1SMRsensitivity analyses, summary statistics (i.e., betaXG, sebetaXG, betaYG, sebetaYG, alphahatstar, sealphahatstar) were obtained from the linear regression adjusted for age, sex, chip, assement centre, and PC1 to PC 40.	For 1SMRsensitivity analyses, summary statistics (i.e., betaXG, sebetaXG, betaYG, sebetaYG, alphahatstar, sealphahatstar) were obtained from the linear regression adjusted for age, sex, chip, assement centre, and PC1 to PC 40.	For 1SMRsensitivity analyses, summary statistics (i.e., betaXG, sebetaXG, betaYG, sebetaYG, alphahatstar, sealphahatstar) were obtained from the linear regression adjusted for age, sex, chip, assement centre, and PC1 to PC 40.	For 1SMRsensitivity analyses, summary statistics (i.e., betaXG, sebetaXG, betaYG, sebetaYG, alphahatstar, sealphahatstar) were obtained from the linear regression adjusted for age, sex, chip, assement centre, and PC1 to PC 40.	For 1SMRsensitivity analyses, summary statistics (i.e., betaXG, sebetaXG, betaYG, sebetaYG, alphahatstar, sealphahatstar) were obtained from the linear regression adjusted for age, sex, chip, assement centre, and PC1 to PC 40.	For 1SMRsensitivity analyses, summary statistics (i.e., betaXG, sebetaXG, betaYG, sebetaYG, alphahatstar, sealphahatstar) were obtained from the linear regression adjusted for age, sex, chip, assement centre, and PC1 to PC 40.	For 1SMRsensitivity analyses, summary statistics (i.e., betaXG, sebetaXG, betaYG, sebetaYG, alphahatstar, sealphahatstar) were obtained from the linear regression adjusted for age, sex, chip, assement centre, and PC1 to PC 40.	For 1SMRsensitivity analyses, summary statistics (i.e., betaXG, sebetaXG, betaYG, sebetaYG, alphahatstar, sealphahatstar) were obtained from the linear regression adjusted for age, sex, chip, assement centre, and PC1 to PC 40.	For 1SMRsensitivity analyses, summary statistics (i.e., betaXG, sebetaXG, betaYG, sebetaYG, alphahatstar, sealphahatstar) were obtained from the linear regression adjusted for age, sex, chip, assement centre, and PC1 to PC 40.	For 1SMRsensitivity analyses, summary statistics (i.e., betaXG, sebetaXG, betaYG, sebetaYG, alphahatstar, sealphahatstar) were obtained from the linear regression adjusted for age, sex, chip, assement centre, and PC1 to PC 40.	For 1SMRsensitivity analyses, summary statistics (i.e., betaXG, sebetaXG, betaYG, sebetaYG, alphahatstar, sealphahatstar) were obtained from the linear regression adjusted for age, sex, chip, assement centre, and PC1 to PC 40.	For 1SMRsensitivity analyses, summary statistics (i.e., betaXG, sebetaXG, betaYG, sebetaYG, alphahatstar, sealphahatstar) were obtained from the linear regression adjusted for age, sex, chip, assement centre, and PC1 to PC 40.	For 1SMRsensitivity analyses, summary statistics (i.e., betaXG, sebetaXG, betaYG, sebetaYG, alphahatstar, sealphahatstar) were obtained from the linear regression adjusted for age, sex, chip, assement centre, and PC1 to PC 40.	For 1SMRsensitivity analyses, summary statistics (i.e., betaXG, sebetaXG, betaYG, sebetaYG, alphahatstar, sealphahatstar) were obtained from the linear regression adjusted for age, sex, chip, assement centre, and PC1 to PC 40.	For 1SMRsensitivity analyses, summary statistics (i.e., betaXG, sebetaXG, betaYG, sebetaYG, alphahatstar, sealphahatstar) were obtained from the linear regression adjusted for age, sex, chip, assement centre, and PC1 to PC 40.	For 1SMRsensitivity analyses, summary statistics (i.e., betaXG, sebetaXG, betaYG, sebetaYG, alphahatstar, sealphahatstar) were obtained from the linear regression adjusted for age, sex, chip, assement centre, and PC1 to PC 40.	For 1SMRsensitivity analyses, summary statistics (i.e., betaXG, sebetaXG, betaYG, sebetaYG, alphahatstar, sealphahatstar) were obtained from the linear regression adjusted for age, sex, chip, assement centre, and PC1 to PC 40.	For 1SMRsensitivity analyses, summary statistics (i.e., betaXG, sebetaXG, betaYG, sebetaYG, alphahatstar, sealphahatstar) were obtained from the linear regression adjusted for age, sex, chip, assement centre, and PC1 to PC 40.	For 1SMRsensitivity analyses, summary statistics (i.e., betaXG, sebetaXG, betaYG, sebetaYG, alphahatstar, sealphahatstar) were obtained from the linear regression adjusted for age, sex, chip, assement centre, and PC1 to PC 40.	For 1SMRsensitivity analyses, summary statistics (i.e., betaXG, sebetaXG, betaYG, sebetaYG, alphahatstar, sealphahatstar) were obtained from the linear regression adjusted for age, sex, chip, assement centre, and PC1 to PC 40.	For 1SMRsensitivity analyses, summary statistics (i.e., betaXG, sebetaXG, betaYG, sebetaYG, alphahatstar, sealphahatstar) were obtained from the linear regression adjusted for age, sex, chip, assement centre, and PC1 to PC 40.	For 1SMRsensitivity analyses, summary statistics (i.e., betaXG, sebetaXG, betaYG, sebetaYG, alphahatstar, sealphahatstar) were obtained from the linear regression adjusted for age, sex, chip, assement centre, and PC1 to PC 40.	For 1SMRsensitivity analyses, summary statistics (i.e., betaXG, sebetaXG, betaYG, sebetaYG, alphahatstar, sealphahatstar) were obtained from the linear regression adjusted for age, sex, chip, assement centre, and PC1 to PC 40.	For 1SMRsensitivity analyses, summary statistics (i.e., betaXG, sebetaXG, betaYG, sebetaYG, alphahatstar, sealphahatstar) were obtained from the linear regression adjusted for age, sex, chip, assement centre, and PC1 to PC 40.	For 1SMRsensitivity analyses, summary statistics (i.e., betaXG, sebetaXG, betaYG, sebetaYG, alphahatstar, sealphahatstar) were obtained from the linear regression adjusted for age, sex, chip, assement centre, and PC1 to PC 40.	For 1SMRsensitivity analyses, summary statistics (i.e., betaXG, sebetaXG, betaYG, sebetaYG, alphahatstar, sealphahatstar) were obtained from the linear regression adjusted for age, sex, chip, assement centre, and PC1 to PC 40.	For 1SMRsensitivity analyses, summary statistics (i.e., betaXG, sebetaXG, betaYG, sebetaYG, alphahatstar, sealphahatstar) were obtained from the linear regression adjusted for age, sex, chip, assement centre, and PC1 to PC 40.	For 1SMRsensitivity analyses, summary statistics (i.e., betaXG, sebetaXG, betaYG, sebetaYG, alphahatstar, sealphahatstar) were obtained from the linear regression adjusted for age, sex, chip, assement centre, and PC1 to PC 40.	For 1SMRsensitivity analyses, summary statistics (i.e., betaXG, sebetaXG, betaYG, sebetaYG, alphahatstar, sealphahatstar) were obtained from the linear regression adjusted for age, sex, chip, assement centre, and PC1 to PC 40.	For 1SMRsensitivity analyses, summary statistics (i.e., betaXG, sebetaXG, betaYG, sebetaYG, alphahatstar, sealphahatstar) were obtained from the linear regression adjusted for age, sex, chip, assement centre, and PC1 to PC 40.	For 1SMRsensitivity analyses, summary statistics (i.e., betaXG, sebetaXG, betaYG, sebetaYG, alphahatstar, sealphahatstar) were obtained from the linear regression adjusted for age, sex, chip, assement centre, and PC1 to PC 40.	For 1SMRsensitivity analyses, summary statistics (i.e., betaXG, sebetaXG, betaYG, sebetaYG, alphahatstar, sealphahatstar) were obtained from the linear regression adjusted for age, sex, chip, assement centre, and PC1 to PC 40.	For 1SMRsensitivity analyses, summary statistics (i.e., betaXG, sebetaXG, betaYG, sebetaYG, alphahatstar, sealphahatstar) were obtained from the linear regression adjusted for age, sex, chip, assement centre, and PC1 to PC 40.	For 1SMRsensitivity analyses, summary statistics (i.e., betaXG, sebetaXG, betaYG, sebetaYG, alphahatstar, sealphahatstar) were obtained from the linear regression adjusted for age, sex, chip, assement centre, and PC1 to PC 40.	For 1SMRsensitivity analyses, summary statistics (i.e., betaXG, sebetaXG, betaYG, sebetaYG, alphahatstar, sealphahatstar) were obtained from the linear regression adjusted for age, sex, chip, assement centre, and PC1 to PC 40.	For 1SMRsensitivity analyses, summary statistics (i.e., betaXG, sebetaXG, betaYG, sebetaYG, alphahatstar, sealphahatstar) were obtained from the linear regression adjusted for age, sex, chip, assement centre, and PC1 to PC 40.	For 1SMRsensitivity analyses, summary statistics (i.e., betaXG, sebetaXG, betaYG, sebetaYG, alphahatstar, sealphahatstar) were obtained from the linear regression adjusted for age, sex, chip, assement centre, and PC1 to PC 40.	For 1SMRsensitivity analyses, summary statistics (i.e., betaXG, sebetaXG, betaYG, sebetaYG, alphahatstar, sealphahatstar) were obtained from the linear regression adjusted for age, sex, chip, assement centre, and PC1 to PC 40.	For 1SMRsensitivity analyses, summary statistics (i.e., betaXG, sebetaXG, betaYG, sebetaYG, alphahatstar, sealphahatstar) were obtained from the linear regression adjusted for age, sex, chip, assement centre, and PC1 to PC 40.	For 1SMRsensitivity analyses, summary statistics (i.e., betaXG, sebetaXG, betaYG, sebetaYG, alphahatstar, sealphahatstar) were obtained from the linear regression adjusted for age, sex, chip, assement centre, and PC1 to PC 40.	For 1SMRsensitivity analyses, summary statistics (i.e., betaXG, sebetaXG, betaYG, sebetaYG, alphahatstar, sealphahatstar) were obtained from the linear regression adjusted for age, sex, chip, assement centre, and PC1 to PC 40.	For 1SMRsensitivity analyses, summary statistics (i.e., betaXG, sebetaXG, betaYG, sebetaYG, alphahatstar, sealphahatstar) were obtained from the linear regression adjusted for age, sex, chip, assement centre, and PC1 to PC 40.	For 1SMRsensitivity analyses, summary statistics (i.e., betaXG, sebetaXG, betaYG, sebetaYG, alphahatstar, sealphahatstar) were obtained from the linear regression adjusted for age, sex, chip, assement centre, and PC1 to PC 40.	For 1SMRsensitivity analyses, summary statistics (i.e., betaXG, sebetaXG, betaYG, sebetaYG, alphahatstar, sealphahatstar) were obtained from the linear regression adjusted for age, sex, chip, assement centre, and PC1 to PC 40.	For 1SMRsensitivity analyses, summary statistics (i.e., betaXG, sebetaXG, betaYG, sebetaYG, alphahatstar, sealphahatstar) were obtained from the linear regression adjusted for age, sex, chip, assement centre, and PC1 to PC 40.	For 1SMRsensitivity analyses, summary statistics (i.e., betaXG, sebetaXG, betaYG, sebetaYG, alphahatstar, sealphahatstar) were obtained from the linear regression adjusted for age, sex, chip, assement centre, and PC1 to PC 40.	For 1SMRsensitivity analyses, summary statistics (i.e., betaXG, sebetaXG, betaYG, sebetaYG, alphahatstar, sealphahatstar) were obtained from the linear regression adjusted for age, sex, chip, assement centre, and PC1 to PC 40.	For 1SMRsensitivity analyses, summary statistics (i.e., betaXG, sebetaXG, betaYG, sebetaYG, alphahatstar, sealphahatstar) were obtained from the linear regression adjusted for age, sex, chip, assement centre, and PC1 to PC 40.	For 1SMRsensitivity analyses, summary statistics (i.e., betaXG, sebetaXG, betaYG, sebetaYG, alphahatstar, sealphahatstar) were obtained from the linear regression adjusted for age, sex, chip, assement centre, and PC1 to PC 40.	For 1SMRsensitivity analyses, summary statistics (i.e., betaXG, sebetaXG, betaYG, sebetaYG, alphahatstar, sealphahatstar) were obtained from the linear regression adjusted for age, sex, chip, assement centre, and PC1 to PC 40.	For 1SMRsensitivity analyses, summary statistics (i.e., betaXG, sebetaXG, betaYG, sebetaYG, alphahatstar, sealphahatstar) were obtained from the linear regression adjusted for age, sex, chip, assement centre, and PC1 to PC 40.	For 1SMRsensitivity analyses, summary statistics (i.e., betaXG, sebetaXG, betaYG, sebetaYG, alphahatstar, sealphahatstar) were obtained from the linear regression adjusted for age, sex, chip, assement centre, and PC1 to PC 40.	For 1SMRsensitivity analyses, summary statistics (i.e., betaXG, sebetaXG, betaYG, sebetaYG, alphahatstar, sealphahatstar) were obtained from the linear regression adjusted for age, sex, chip, assement centre, and PC1 to PC 40.	For 1SMRsensitivity analyses, summary statistics (i.e., betaXG, sebetaXG, betaYG, sebetaYG, alphahatstar, sealphahatstar) were obtained from the linear regression adjusted for age, sex, chip, assement centre, and PC1 to PC 40.	For 1SMRsensitivity analyses, summary statistics (i.e., betaXG, sebetaXG, betaYG, sebetaYG, alphahatstar, sealphahatstar) were obtained from the linear regression adjusted for age, sex, chip, assement centre, and PC1 to PC 40.	For 1SMRsensitivity analyses, summary statistics (i.e., betaXG, sebetaXG, betaYG, sebetaYG, alphahatstar, sealphahatstar) were obtained from the linear regression adjusted for age, sex, chip, assement centre, and PC1 to PC 40.	For 1SMRsensitivity analyses, summary statistics (i.e., betaXG, sebetaXG, betaYG, sebetaYG, alphahatstar, sealphahatstar) were obtained from the linear regression adjusted for age, sex, chip, assement centre, and PC1 to PC 40.	For 1SMRsensitivity analyses, summary statistics (i.e., betaXG, sebetaXG, betaYG, sebetaYG, alphahatstar, sealphahatstar) were obtained from the linear regression adjusted for age, sex, chip, assement centre, and PC1 to PC 40.	For 1SMRsensitivity analyses, summary statistics (i.e., betaXG, sebetaXG, betaYG, sebetaYG, alphahatstar, sealphahatstar) were obtained from the linear regression adjusted for age, sex, chip, assement centre, and PC1 to PC 40.	For 1SMRsensitivity analyses, summary statistics (i.e., betaXG, sebetaXG, betaYG, sebetaYG, alphahatstar, sealphahatstar) were obtained from the linear regression adjusted for age, sex, chip, assement centre, and PC1 to PC 40.	For 1SMRsensitivity analyses, summary statistics (i.e., betaXG, sebetaXG, betaYG, sebetaYG, alphahatstar, sealphahatstar) were obtained from the linear regression adjusted for age, sex, chip, assement centre, and PC1 to PC 40.	For 1SMRsensitivity analyses, summary statistics (i.e., betaXG, sebetaXG, betaYG, sebetaYG, alphahatstar, sealphahatstar) were obtained from the linear regression adjusted for age, sex, chip, assement centre, and PC1 to PC 40.	For 1SMRsensitivity analyses, summary statistics (i.e., betaXG, sebetaXG, betaYG, sebetaYG, alphahatstar, sealphahatstar) were obtained from the linear regression adjusted for age, sex, chip, assement centre, and PC1 to PC 40.	For 1SMRsensitivity analyses, summary statistics (i.e., betaXG, sebetaXG, betaYG, sebetaYG, alphahatstar, sealphahatstar) were obtained from the linear regression adjusted for age, sex, chip, assement centre, and PC1 to PC 40.	For 1SMRsensitivity analyses, summary statistics (i.e., betaXG, sebetaXG, betaYG, sebetaYG, alphahatstar, sealphahatstar) were obtained from the linear regression adjusted for age, sex, chip, assement centre, and PC1 to PC 40.	For 1SMRsensitivity analyses, summary statistics (i.e., betaXG, sebetaXG, betaYG, sebetaYG, alphahatstar, sealphahatstar) were obtained from the linear regression adjusted for age, sex, chip, assement centre, and PC1 to PC 40.	For 1SMRsensitivity analyses, summary statistics (i.e., betaXG, sebetaXG, betaYG, sebetaYG, alphahatstar, sealphahatstar) were obtained from the linear regression adjusted for age, sex, chip, assement centre, and PC1 to PC 40.	For 1SMRsensitivity analyses, summary statistics (i.e., betaXG, sebetaXG, betaYG, sebetaYG, alphahatstar, sealphahatstar) were obtained from the linear regression adjusted for age, sex, chip, assement centre, and PC1 to PC 40.	For 1SMRsensitivity analyses, summary statistics (i.e., betaXG, sebetaXG, betaYG, sebetaYG, alphahatstar, sealphahatstar) were obtained from the linear regression adjusted for age, sex, chip, assement centre, and PC1 to PC 40.	For 1SMRsensitivity analyses, summary statistics (i.e., betaXG, sebetaXG, betaYG, sebetaYG, alphahatstar, sealphahatstar) were obtained from the linear regression adjusted for age, sex, chip, assement centre, and PC1 to PC 40.	For 1SMRsensitivity analyses, summary statistics (i.e., betaXG, sebetaXG, betaYG, sebetaYG, alphahatstar, sealphahatstar) were obtained from the linear regression adjusted for age, sex, chip, assement centre, and PC1 to PC 40.	For 1SMRsensitivity analyses, summary statistics (i.e., betaXG, sebetaXG, betaYG, sebetaYG, alphahatstar, sealphahatstar) were obtained from the linear regression adjusted for age, sex, chip, assement centre, and PC1 to PC 40.	For 1SMRsensitivity analyses, summary statistics (i.e., betaXG, sebetaXG, betaYG, sebetaYG, alphahatstar, sealphahatstar) were obtained from the linear regression adjusted for age, sex, chip, assement centre, and PC1 to PC 40.	For 1SMRsensitivity analyses, summary statistics (i.e., betaXG, sebetaXG, betaYG, sebetaYG, alphahatstar, sealphahatstar) were obtained from the linear regression adjusted for age, sex, chip, assement centre, and PC1 to PC 40.	For 1SMRsensitivity analyses, summary statistics (i.e., betaXG, sebetaXG, betaYG, sebetaYG, alphahatstar, sealphahatstar) were obtained from the linear regression adjusted for age, sex, chip, assement centre, and PC1 to PC 40.	For 1SMRsensitivity analyses, summary statistics (i.e., betaXG, sebetaXG, betaYG, sebetaYG, alphahatstar, sealphahatstar) were obtained from the linear regression adjusted for age, sex, chip, assement centre, and PC1 to PC 40.	For 1SMRsensitivity analyses, summary statistics (i.e., betaXG, sebetaXG, betaYG, sebetaYG, alphahatstar, sealphahatstar) were obtained from the linear regression adjusted for age, sex, chip, assement centre, and PC1 to PC 40.	For 1SMRsensitivity analyses, summary statistics (i.e., betaXG, sebetaXG, betaYG, sebetaYG, alphahatstar, sealphahatstar) were obtained from the linear regression adjusted for age, sex, chip, assement centre, and PC1 to PC 40.	For 1SMRsensitivity analyses, summary statistics (i.e., betaXG, sebetaXG, betaYG, sebetaYG, alphahatstar, sealphahatstar) were obtained from the linear regression adjusted for age, sex, chip, assement centre, and PC1 to PC 40.	For 1SMRsensitivity analyses, summary statistics (i.e., betaXG, sebetaXG, betaYG, sebetaYG, alphahatstar, sealphahatstar) were obtained from the linear regression adjusted for age, sex, chip, assement centre, and PC1 to PC 40.	For 1SMRsensitivity analyses, summary statistics (i.e., betaXG, sebetaXG, betaYG, sebetaYG, alphahatstar, sealphahatstar) were obtained from the linear regression adjusted for age, sex, chip, assement centre, and PC1 to PC 40.	For 1SMRsensitivity analyses, summary statistics (i.e., betaXG, sebetaXG, betaYG, sebetaYG, alphahatstar, sealphahatstar) were obtained from the linear regression adjusted for age, sex, chip, assement centre, and PC1 to PC 40.	For 1SMRsensitivity analyses, summary statistics (i.e., betaXG, sebetaXG, betaYG, sebetaYG, alphahatstar, sealphahatstar) were obtained from the linear regression adjusted for age, sex, chip, assement centre, and PC1 to PC 40.	For 1SMRsensitivity analyses, summary statistics (i.e., betaXG, sebetaXG, betaYG, sebetaYG, alphahatstar, sealphahatstar) were obtained from the linear regression adjusted for age, sex, chip, assement centre, and PC1 to PC 40.	For 1SMRsensitivity analyses, summary statistics (i.e., betaXG, sebetaXG, betaYG, sebetaYG, alphahatstar, sealphahatstar) were obtained from the linear regression adjusted for age, sex, chip, assement centre, and PC1 to PC 40.	For 1SMRsensitivity analyses, summary statistics (i.e., betaXG, sebetaXG, betaYG, sebetaYG, alphahatstar, sealphahatstar) were obtained from the linear regression adjusted for age, sex, chip, assement centre, and PC1 to PC 40.	For 1SMRsensitivity analyses, summary statistics (i.e., betaXG, sebetaXG, betaYG, sebetaYG, alphahatstar, sealphahatstar) were obtained from the linear regression adjusted for age, sex, chip, assement centre, and PC1 to PC 40.	For 1SMRsensitivity analyses, summary statistics (i.e., betaXG, sebetaXG, betaYG, sebetaYG, alphahatstar, sealphahatstar) were obtained from the linear regression adjusted for age, sex, chip, assement centre, and PC1 to PC 40.	For 1SMRsensitivity analyses, summary statistics (i.e., betaXG, sebetaXG, betaYG, sebetaYG, alphahatstar, sealphahatstar) were obtained from the linear regression adjusted for age, sex, chip, assement centre, and PC1 to PC 40.	For 1SMRsensitivity analyses, summary statistics (i.e., betaXG, sebetaXG, betaYG, sebetaYG, alphahatstar, sealphahatstar) were obtained from the linear regression adjusted for age, sex, chip, assement centre, and PC1 to PC 40.	For 1SMRsensitivity analyses, summary statistics (i.e., betaXG, sebetaXG, betaYG, sebetaYG, alphahatstar, sealphahatstar) were obtained from the linear regression adjusted for age, sex, chip, assement centre, and PC1 to PC 40.	For 1SMRsensitivity analyses, summary statistics (i.e., betaXG, sebetaXG, betaYG, sebetaYG, alphahatstar, sealphahatstar) were obtained from the linear regression adjusted for age, sex, chip, assement centre, and PC1 to PC 40.	For 1SMRsensitivity analyses, summary statistics (i.e., betaXG, sebetaXG, betaYG, sebetaYG, alphahatstar, sealphahatstar) were obtained from the linear regression adjusted for age, sex, chip, assement centre, and PC1 to PC 40.	For 1SMRsensitivity analyses, summary statistics (i.e., betaXG, sebetaXG, betaYG, sebetaYG, alphahatstar, sealphahatstar) were obtained from the linear regression adjusted for age, sex, chip, assement centre, and PC1 to PC 40.	For 1SMRsensitivity analyses, summary statistics (i.e., betaXG, sebetaXG, betaYG, sebetaYG, alphahatstar, sealphahatstar) were obtained from the linear regression adjusted for age, sex, chip, assement centre, and PC1 to PC 40.	For 1SMRsensitivity analyses, summary statistics (i.e., betaXG, sebetaXG, betaYG, sebetaYG, alphahatstar, sealphahatstar) were obtained from the linear regression adjusted for age, sex, chip, assement centre, and PC1 to PC 40.	For 1SMRsensitivity analyses, summary statistics (i.e., betaXG, sebetaXG, betaYG, sebetaYG, alphahatstar, sealphahatstar) were obtained from the linear regression adjusted for age, sex, chip, assement centre, and PC1 to PC 40.	For 1SMRsensitivity analyses, summary statistics (i.e., betaXG, sebetaXG, betaYG, sebetaYG, alphahatstar, sealphahatstar) were obtained from the linear regression adjusted for age, sex, chip, assement centre, and PC1 to PC 40.	For 1SMRsensitivity analyses, summary statistics (i.e., betaXG, sebetaXG, betaYG, sebetaYG, alphahatstar, sealphahatstar) were obtained from the linear regression adjusted for age, sex, chip, assement centre, and PC1 to PC 40.	For 1SMRsensitivity analyses, summary statistics (i.e., betaXG, sebetaXG, betaYG, sebetaYG, alphahatstar, sealphahatstar) were obtained from the linear regression adjusted for age, sex, chip, assement centre, and PC1 to PC 40.	For 1SMRsensitivity analyses, summary statistics (i.e., betaXG, sebetaXG, betaYG, sebetaYG, alphahatstar, sealphahatstar) were obtained from the linear regression adjusted for age, sex, chip, assement centre, and PC1 to PC 40.	For 1SMRsensitivity analyses, summary statistics (i.e., betaXG, sebetaXG, betaYG, sebetaYG, alphahatstar, sealphahatstar) were obtained from the linear regression adjusted for age, sex, chip, assement centre, and PC1 to PC 40.	For 1SMRsensitivity analyses, summary statistics (i.e., betaXG, sebetaXG, betaYG, sebetaYG, alphahatstar, sealphahatstar) were obtained from the linear regression adjusted for age, sex, chip, assement centre, and PC1 to PC 40.	For 1SMRsensitivity analyses, summary statistics (i.e., betaXG, sebetaXG, betaYG, sebetaYG, alphahatstar, sealphahatstar) were obtained from the linear regression adjusted for age, sex, chip, assement centre, and PC1 to PC 40.	For 1SMRsensitivity analyses, summary statistics (i.e., betaXG, sebetaXG, betaYG, sebetaYG, alphahatstar, sealphahatstar) were obtained from the linear regression adjusted for age, sex, chip, assement centre, and PC1 to PC 40.	For 1SMRsensitivity analyses, summary statistics (i.e., betaXG, sebetaXG, betaYG, sebetaYG, alphahatstar, sealphahatstar) were obtained from the linear regression adjusted for age, sex, chip, assement centre, and PC1 to PC 40.	For 1SMRsensitivity analyses, summary statistics (i.e., betaXG, sebetaXG, betaYG, sebetaYG, alphahatstar, sealphahatstar) were obtained from the linear regression adjusted for age, sex, chip, assement centre, and PC1 to PC 40.	For 1SMRsensitivity analyses, summary statistics (i.e., betaXG, sebetaXG, betaYG, sebetaYG, alphahatstar, sealphahatstar) were obtained from the linear regression adjusted for age, sex, chip, assement centre, and PC1 to PC 40.	For 1SMRsensitivity analyses, summary statistics (i.e., betaXG, sebetaXG, betaYG, sebetaYG, alphahatstar, sealphahatstar) were obtained from the linear regression adjusted for age, sex, chip, assement centre, and PC1 to PC 40.	For 1SMRsensitivity analyses, summary statistics (i.e., betaXG, sebetaXG, betaYG, sebetaYG, alphahatstar, sealphahatstar) were obtained from the linear regression adjusted for age, sex, chip, assement centre, and PC1 to PC 40.	For 1SMRsensitivity analyses, summary statistics (i.e., betaXG, sebetaXG, betaYG, sebetaYG, alphahatstar, sealphahatstar) were obtained from the linear regression adjusted for age, sex, chip, assement centre, and PC1 to PC 40.	For 1SMRsensitivity analyses, summary statistics (i.e., betaXG, sebetaXG, betaYG, sebetaYG, alphahatstar, sealphahatstar) were obtained from the linear regression adjusted for age, sex, chip, assement centre, and PC1 to PC 40.	For 1SMRsensitivity analyses, summary statistics (i.e., betaXG, sebetaXG, betaYG, sebetaYG, alphahatstar, sealphahatstar) were obtained from the linear regression adjusted for age, sex, chip, assement centre, and PC1 to PC 40.	For 1SMRsensitivity analyses, summary statistics (i.e., betaXG, sebetaXG, betaYG, sebetaYG, alphahatstar, sealphahatstar) were obtained from the linear regression adjusted for age, sex, chip, assement centre, and PC1 to PC 40.	For 1SMRsensitivity analyses, summary statistics (i.e., betaXG, sebetaXG, betaYG, sebetaYG, alphahatstar, sealphahatstar) were obtained from the linear regression adjusted for age, sex, chip, assement centre, and PC1 to PC 40.	For 1SMRsensitivity analyses, summary statistics (i.e., betaXG, sebetaXG, betaYG, sebetaYG, alphahatstar, sealphahatstar) were obtained from the linear regression adjusted for age, sex, chip, assement centre, and PC1 to PC 40.	For 1SMRsensitivity analyses, summary statistics (i.e., betaXG, sebetaXG, betaYG, sebetaYG, alphahatstar, sealphahatstar) were obtained from the linear regression adjusted for age, sex, chip, assement centre, and PC1 to PC 40.	For 1SMRsensitivity analyses, summary statistics (i.e., betaXG, sebetaXG, betaYG, sebetaYG, alphahatstar, sealphahatstar) were obtained from the linear regression adjusted for age, sex, chip, assement centre, and PC1 to PC 40.	For 1SMRsensitivity analyses, summary statistics (i.e., betaXG, sebetaXG, betaYG, sebetaYG, alphahatstar, sealphahatstar) were obtained from the linear regression adjusted for age, sex, chip, assement centre, and PC1 to PC 40.	For 1SMRsensitivity analyses, summary statistics (i.e., betaXG, sebetaXG, betaYG, sebetaYG, alphahatstar, sealphahatstar) were obtained from the linear regression adjusted for age, sex, chip, assement centre, and PC1 to PC 40.	For 1SMRsensitivity analyses, summary statistics (i.e., betaXG, sebetaXG, betaYG, sebetaYG, alphahatstar, sealphahatstar) were obtained from the linear regression adjusted for age, sex, chip, assement centre, and PC1 to PC 40.	For 1SMRsensitivity analyses, summary statistics (i.e., betaXG, sebetaXG, betaYG, sebetaYG, alphahatstar, sealphahatstar) were obtained from the linear regression adjusted for age, sex, chip, assement centre, and PC1 to PC 40.	For 1SMRsensitivity analyses, summary statistics (i.e., betaXG, sebetaXG, betaYG, sebetaYG, alphahatstar, sealphahatstar) were obtained from the linear regression adjusted for age, sex, chip, assement centre, and PC1 to PC 40.	For 1SMRsensitivity analyses, summary statistics (i.e., betaXG, sebetaXG, betaYG, sebetaYG, alphahatstar, sealphahatstar) were obtained from the linear regression adjusted for age, sex, chip, assement centre, and PC1 to PC 40.	For 1SMRsensitivity analyses, summary statistics (i.e., betaXG, sebetaXG, betaYG, sebetaYG, alphahatstar, sealphahatstar) were obtained from the linear regression adjusted for age, sex, chip, assement centre, and PC1 to PC 40.	For 1SMRsensitivity analyses, summary statistics (i.e., betaXG, sebetaXG, betaYG, sebetaYG, alphahatstar, sealphahatstar) were obtained from the linear regression adjusted for age, sex, chip, assement centre, and PC1 to PC 40.	For 1SMRsensitivity analyses, summary statistics (i.e., betaXG, sebetaXG, betaYG, sebetaYG, alphahatstar, sealphahatstar) were obtained from the linear regression adjusted for age, sex, chip, assement centre, and PC1 to PC 40.	For 1SMRsensitivity analyses, summary statistics (i.e., betaXG, sebetaXG, betaYG, sebetaYG, alphahatstar, sealphahatstar) were obtained from the linear regression adjusted for age, sex, chip, assement centre, and PC1 to PC 40.	For 1SMRsensitivity analyses, summary statistics (i.e., betaXG, sebetaXG, betaYG, sebetaYG, alphahatstar, sealphahatstar) were obtained from the linear regression adjusted for age, sex, chip, assement centre, and PC1 to PC 40.	For 1SMRsensitivity analyses, summary statistics (i.e., betaXG, sebetaXG, betaYG, sebetaYG, alphahatstar, sealphahatstar) were obtained from the linear regression adjusted for age, sex, chip, assement centre, and PC1 to PC 40.	For 1SMRsensitivity analyses, summary statistics (i.e., betaXG, sebetaXG, betaYG, sebetaYG, alphahatstar, sealphahatstar) were obtained from the linear regression adjusted for age, sex, chip, assement centre, and PC1 to PC 40.	For 1SMRsensitivity analyses, summary statistics (i.e., betaXG, sebetaXG, betaYG, sebetaYG, alphahatstar, sealphahatstar) were obtained from the linear regression adjusted for age, sex, chip, assement centre, and PC1 to PC 40.	For 1SMRsensitivity analyses, summary statistics (i.e., betaXG, sebetaXG, betaYG, sebetaYG, alphahatstar, sealphahatstar) were obtained from the linear regression adjusted for age, sex, chip, assement centre, and PC1 to PC 40.	For 1SMRsensitivity analyses, summary statistics (i.e., betaXG, sebetaXG, betaYG, sebetaYG, alphahatstar, sealphahatstar) were obtained from the linear regression adjusted for age, sex, chip, assement centre, and PC1 to PC 40.	For 1SMRsensitivity analyses, summary statistics (i.e., betaXG, sebetaXG, betaYG, sebetaYG, alphahatstar, sealphahatstar) were obtained from the linear regression adjusted for age, sex, chip, assement centre, and PC1 to PC 40.	For 1SMRsensitivity analyses, summary statistics (i.e., betaXG, sebetaXG, betaYG, sebetaYG, alphahatstar, sealphahatstar) were obtained from the linear regression adjusted for age, sex, chip, assement centre, and PC1 to PC 40.	For 1SMRsensitivity analyses, summary statistics (i.e., betaXG, sebetaXG, betaYG, sebetaYG, alphahatstar, sealphahatstar) were obtained from the linear regression adjusted for age, sex, chip, assement centre, and PC1 to PC 40.	For 1SMRsensitivity analyses, summary statistics (i.e., betaXG, sebetaXG, betaYG, sebetaYG, alphahatstar, sealphahatstar) were obtained from the linear regression adjusted for age, sex, chip, assement centre, and PC1 to PC 40.	For 1SMRsensitivity analyses, summary statistics (i.e., betaXG, sebetaXG, betaYG, sebetaYG, alphahatstar, sealphahatstar) were obtained from the linear regression adjusted for age, sex, chip, assement centre, and PC1 to PC 40.	For 1SMRsensitivity analyses, summary statistics (i.e., betaXG, sebetaXG, betaYG, sebetaYG, alphahatstar, sealphahatstar) were obtained from the linear regression adjusted for age, sex, chip, assement centre, and PC1 to PC 40.	For 1SMRsensitivity analyses, summary statistics (i.e., betaXG, sebetaXG, betaYG, sebetaYG, alphahatstar, sealphahatstar) were obtained from the linear regression adjusted for age, sex, chip, assement centre, and PC1 to PC 40.	For 1SMRsensitivity analyses, summary statistics (i.e., betaXG, sebetaXG, betaYG, sebetaYG, alphahatstar, sealphahatstar) were obtained from the linear regression adjusted for age, sex, chip, assement centre, and PC1 to PC 40.	For 1SMRsensitivity analyses, summary statistics (i.e., betaXG, sebetaXG, betaYG, sebetaYG, alphahatstar, sealphahatstar) were obtained from the linear regression adjusted for age, sex, chip, assement centre, and PC1 to PC 40.	For 1SMRsensitivity analyses, summary statistics (i.e., betaXG, sebetaXG, betaYG, sebetaYG, alphahatstar, sealphahatstar) were obtained from the linear regression adjusted for age, sex, chip, assement centre, and PC1 to PC 40.	For 1SMRsensitivity analyses, summary statistics (i.e., betaXG, sebetaXG, betaYG, sebetaYG, alphahatstar, sealphahatstar) were obtained from the linear regression adjusted for age, sex, chip, assement centre, and PC1 to PC 40.	For 1SMRsensitivity analyses, summary statistics (i.e., betaXG, sebetaXG, betaYG, sebetaYG, alphahatstar, sealphahatstar) were obtained from the linear regression adjusted for age, sex, chip, assement centre, and PC1 to PC 40.	For 1SMRsensitivity analyses, summary statistics (i.e., betaXG, sebetaXG, betaYG, sebetaYG, alphahatstar, sealphahatstar) were obtained from the linear regression adjusted for age, sex, chip, assement centre, and PC1 to PC 40.	For 1SMRsensitivity analyses, summary statistics (i.e., betaXG, sebetaXG, betaYG, sebetaYG, alphahatstar, sealphahatstar) were obtained from the linear regression adjusted for age, sex, chip, assement centre, and PC1 to PC 40.	For 1SMRsensitivity analyses, summary statistics (i.e., betaXG, sebetaXG, betaYG, sebetaYG, alphahatstar, sealphahatstar) were obtained from the linear regression adjusted for age, sex, chip, assement centre, and PC1 to PC 40.	For 1SMRsensitivity analyses, summary statistics (i.e., betaXG, sebetaXG, betaYG, sebetaYG, alphahatstar, sealphahatstar) were obtained from the linear regression adjusted for age, sex, chip, assement centre, and PC1 to PC 40.	For 1SMRsensitivity analyses, summary statistics (i.e., betaXG, sebetaXG, betaYG, sebetaYG, alphahatstar, sealphahatstar) were obtained from the linear regression adjusted for age, sex, chip, assement centre, and PC1 to PC 40.	For 1SMRsensitivity analyses, summary statistics (i.e., betaXG, sebetaXG, betaYG, sebetaYG, alphahatstar, sealphahatstar) were obtained from the linear regression adjusted for age, sex, chip, assement centre, and PC1 to PC 40.	For 1SMRsensitivity analyses, summary statistics (i.e., betaXG, sebetaXG, betaYG, sebetaYG, alphahatstar, sealphahatstar) were obtained from the linear regression adjusted for age, sex, chip, assement centre, and PC1 to PC 40.	For 1SMRsensitivity analyses, summary statistics (i.e., betaXG, sebetaXG, betaYG, sebetaYG, alphahatstar, sealphahatstar) were obtained from the linear regression adjusted for age, sex, chip, assement centre, and PC1 to PC 40.	For 1SMRsensitivity analyses, summary statistics (i.e., betaXG, sebetaXG, betaYG, sebetaYG, alphahatstar, sealphahatstar) were obtained from the linear regression adjusted for age, sex, chip, assement centre, and PC1 to PC 40.	For 1SMRsensitivity analyses, summary statistics (i.e., betaXG, sebetaXG, betaYG, sebetaYG, alphahatstar, sealphahatstar) were obtained from the linear regression adjusted for age, sex, chip, assement centre, and PC1 to PC 40.	For 1SMRsensitivity analyses, summary statistics (i.e., betaXG, sebetaXG, betaYG, sebetaYG, alphahatstar, sealphahatstar) were obtained from the linear regression adjusted for age, sex, chip, assement centre, and PC1 to PC 40.	For 1SMRsensitivity analyses, summary statistics (i.e., betaXG, sebetaXG, betaYG, sebetaYG, alphahatstar, sealphahatstar) were obtained from the linear regression adjusted for age, sex, chip, assement centre, and PC1 to PC 40.	For 1SMRsensitivity analyses, summary statistics (i.e., betaXG, sebetaXG, betaYG, sebetaYG, alphahatstar, sealphahatstar) were obtained from the linear regression adjusted for age, sex, chip, assement centre, and PC1 to PC 40.	For 1SMRsensitivity analyses, summary statistics (i.e., betaXG, sebetaXG, betaYG, sebetaYG, alphahatstar, sealphahatstar) were obtained from the linear regression adjusted for age, sex, chip, assement centre, and PC1 to PC 40.	For 1SMRsensitivity analyses, summary statistics (i.e., betaXG, sebetaXG, betaYG, sebetaYG, alphahatstar, sealphahatstar) were obtained from the linear regression adjusted for age, sex, chip, assement centre, and PC1 to PC 40.	For 1SMRsensitivity analyses, summary statistics (i.e., betaXG, sebetaXG, betaYG, sebetaYG, alphahatstar, sealphahatstar) were obtained from the linear regression adjusted for age, sex, chip, assement centre, and PC1 to PC 40.	For 1SMRsensitivity analyses, summary statistics (i.e., betaXG, sebetaXG, betaYG, sebetaYG, alphahatstar, sealphahatstar) were obtained from the linear regression adjusted for age, sex, chip, assement centre, and PC1 to PC 40.	For 1SMRsensitivity analyses, summary statistics (i.e., betaXG, sebetaXG, betaYG, sebetaYG, alphahatstar, sealphahatstar) were obtained from the linear regression adjusted for age, sex, chip, assement centre, and PC1 to PC 40.	For 1SMRsensitivity analyses, summary statistics (i.e., betaXG, sebetaXG, betaYG, sebetaYG, alphahatstar, sealphahatstar) were obtained from the linear regression adjusted for age, sex, chip, assement centre, and PC1 to PC 40.	For 1SMRsensitivity analyses, summary statistics (i.e., betaXG, sebetaXG, betaYG, sebetaYG, alphahatstar, sealphahatstar) were obtained from the linear regression adjusted for age, sex, chip, assement centre, and PC1 to PC 40.	For 1SMRsensitivity analyses, summary statistics (i.e., betaXG, sebetaXG, betaYG, sebetaYG, alphahatstar, sealphahatstar) were obtained from the linear regression adjusted for age, sex, chip, assement centre, and PC1 to PC 40.	For 1SMRsensitivity analyses, summary statistics (i.e., betaXG, sebetaXG, betaYG, sebetaYG, alphahatstar, sealphahatstar) were obtained from the linear regression adjusted for age, sex, chip, assement centre, and PC1 to PC 40.	For 1SMRsensitivity analyses, summary statistics (i.e., betaXG, sebetaXG, betaYG, sebetaYG, alphahatstar, sealphahatstar) were obtained from the linear regression adjusted for age, sex, chip, assement centre, and PC1 to PC 40.	For 1SMRsensitivity analyses, summary statistics (i.e., betaXG, sebetaXG, betaYG, sebetaYG, alphahatstar, sealphahatstar) were obtained from the linear regression adjusted for age, sex, chip, assement centre, and PC1 to PC 40.	For 1SMRsensitivity analyses, summary statistics (i.e., betaXG, sebetaXG, betaYG, sebetaYG, alphahatstar, sealphahatstar) were obtained from the linear regression adjusted for age, sex, chip, assement centre, and PC1 to PC 40.	For 1SMRsensitivity analyses, summary statistics (i.e., betaXG, sebetaXG, betaYG, sebetaYG, alphahatstar, sealphahatstar) were obtained from the linear regression adjusted for age, sex, chip, assement centre, and PC1 to PC 40.	For 1SMRsensitivity analyses, summary statistics (i.e., betaXG, sebetaXG, betaYG, sebetaYG, alphahatstar, sealphahatstar) were obtained from the linear regression adjusted for age, sex, chip, assement centre, and PC1 to PC 40.	For 1SMRsensitivity analyses, summary statistics (i.e., betaXG, sebetaXG, betaYG, sebetaYG, alphahatstar, sealphahatstar) were obtained from the linear regression adjusted for age, sex, chip, assement centre, and PC1 to PC 40.	For 1SMRsensitivity analyses, summary statistics (i.e., betaXG, sebetaXG, betaYG, sebetaYG, alphahatstar, sealphahatstar) were obtained from the linear regression adjusted for age, sex, chip, assement centre, and PC1 to PC 40.	For 1SMRsensitivity analyses, summary statistics (i.e., betaXG, sebetaXG, betaYG, sebetaYG, alphahatstar, sealphahatstar) were obtained from the linear regression adjusted for age, sex, chip, assement centre, and PC1 to PC 40.	For 1SMRsensitivity analyses, summary statistics (i.e., betaXG, sebetaXG, betaYG, sebetaYG, alphahatstar, sealphahatstar) were obtained from the linear regression adjusted for age, sex, chip, assement centre, and PC1 to PC 40.	For 1SMRsensitivity analyses, summary statistics (i.e., betaXG, sebetaXG, betaYG, sebetaYG, alphahatstar, sealphahatstar) were obtained from the linear regression adjusted for age, sex, chip, assement centre, and PC1 to PC 40.	For 1SMRsensitivity analyses, summary statistics (i.e., betaXG, sebetaXG, betaYG, sebetaYG, alphahatstar, sealphahatstar) were obtained from the linear regression adjusted for age, sex, chip, assement centre, and PC1 to PC 40.	For 1SMRsensitivity analyses, summary statistics (i.e., betaXG, sebetaXG, betaYG, sebetaYG, alphahatstar, sealphahatstar) were obtained from the linear regression adjusted for age, sex, chip, assement centre, and PC1 to PC 40.	For 1SMRsensitivity analyses, summary statistics (i.e., betaXG, sebetaXG, betaYG, sebetaYG, alphahatstar, sealphahatstar) were obtained from the linear regression adjusted for age, sex, chip, assement centre, and PC1 to PC 40.	For 1SMRsensitivity analyses, summary statistics (i.e., betaXG, sebetaXG, betaYG, sebetaYG, alphahatstar, sealphahatstar) were obtained from the linear regression adjusted for age, sex, chip, assement centre, and PC1 to PC 40.	For 1SMRsensitivity analyses, summary statistics (i.e., betaXG, sebetaXG, betaYG, sebetaYG, alphahatstar, sealphahatstar) were obtained from the linear regression adjusted for age, sex, chip, assement centre, and PC1 to PC 40.	For 1SMRsensitivity analyses, summary statistics (i.e., betaXG, sebetaXG, betaYG, sebetaYG, alphahatstar, sealphahatstar) were obtained from the linear regression adjusted for age, sex, chip, assement centre, and PC1 to PC 40.	For 1SMRsensitivity analyses, summary statistics (i.e., betaXG, sebetaXG, betaYG, sebetaYG, alphahatstar, sealphahatstar) were obtained from the linear regression adjusted for age, sex, chip, assement centre, and PC1 to PC 40.	For 1SMRsensitivity analyses, summary statistics (i.e., betaXG, sebetaXG, betaYG, sebetaYG, alphahatstar, sealphahatstar) were obtained from the linear regression adjusted for age, sex, chip, assement centre, and PC1 to PC 40.	For 1SMRsensitivity analyses, summary statistics (i.e., betaXG, sebetaXG, betaYG, sebetaYG, alphahatstar, sealphahatstar) were obtained from the linear regression adjusted for age, sex, chip, assement centre, and PC1 to PC 40.	For 1SMRsensitivity analyses, summary statistics (i.e., betaXG, sebetaXG, betaYG, sebetaYG, alphahatstar, sealphahatstar) were obtained from the linear regression adjusted for age, sex, chip, assement centre, and PC1 to PC 40.	For 1SMRsensitivity analyses, summary statistics (i.e., betaXG, sebetaXG, betaYG, sebetaYG, alphahatstar, sealphahatstar) were obtained from the linear regression adjusted for age, sex, chip, assement centre, and PC1 to PC 40.	For 1SMRsensitivity analyses, summary statistics (i.e., betaXG, sebetaXG, betaYG, sebetaYG, alphahatstar, sealphahatstar) were obtained from the linear regression adjusted for age, sex, chip, assement centre, and PC1 to PC 40.	For 1SMRsensitivity analyses, summary statistics (i.e., betaXG, sebetaXG, betaYG, sebetaYG, alphahatstar, sealphahatstar) were obtained from the linear regression adjusted for age, sex, chip, assement centre, and PC1 to PC 40.	For 1SMRsensitivity analyses, summary statistics (i.e., betaXG, sebetaXG, betaYG, sebetaYG, alphahatstar, sealphahatstar) were obtained from the linear regression adjusted for age, sex, chip, assement centre, and PC1 to PC 40.	For 1SMRsensitivity analyses, summary statistics (i.e., betaXG, sebetaXG, betaYG, sebetaYG, alphahatstar, sealphahatstar) were obtained from the linear regression adjusted for age, sex, chip, assement centre, and PC1 to PC 40.	For 1SMRsensitivity analyses, summary statistics (i.e., betaXG, sebetaXG, betaYG, sebetaYG, alphahatstar, sealphahatstar) were obtained from the linear regression adjusted for age, sex, chip, assement centre, and PC1 to PC 40.	For 1SMRsensitivity analyses, summary statistics (i.e., betaXG, sebetaXG, betaYG, sebetaYG, alphahatstar, sealphahatstar) were obtained from the linear regression adjusted for age, sex, chip, assement centre, and PC1 to PC 40.	For 1SMRsensitivity analyses, summary statistics (i.e., betaXG, sebetaXG, betaYG, sebetaYG, alphahatstar, sealphahatstar) were obtained from the linear regression adjusted for age, sex, chip, assement centre, and PC1 to PC 40.	For 1SMRsensitivity analyses, summary statistics (i.e., betaXG, sebetaXG, betaYG, sebetaYG, alphahatstar, sealphahatstar) were obtained from the linear regression adjusted for age, sex, chip, assement centre, and PC1 to PC 40.	For 1SMRsensitivity analyses, summary statistics (i.e., betaXG, sebetaXG, betaYG, sebetaYG, alphahatstar, sealphahatstar) were obtained from the linear regression adjusted for age, sex, chip, assement centre, and PC1 to PC 40.	For 1SMRsensitivity analyses, summary statistics (i.e., betaXG, sebetaXG, betaYG, sebetaYG, alphahatstar, sealphahatstar) were obtained from the linear regression adjusted for age, sex, chip, assement centre, and PC1 to PC 40.	For 1SMRsensitivity analyses, summary statistics (i.e., betaXG, sebetaXG, betaYG, sebetaYG, alphahatstar, sealphahatstar) were obtained from the linear regression adjusted for age, sex, chip, assement centre, and PC1 to PC 40.	For 1SMRsensitivity analyses, summary statistics (i.e., betaXG, sebetaXG, betaYG, sebetaYG, alphahatstar, sealphahatstar) were obtained from the linear regression adjusted for age, sex, chip, assement centre, and PC1 to PC 40.	For 1SMRsensitivity analyses, summary statistics (i.e., betaXG, sebetaXG, betaYG, sebetaYG, alphahatstar, sealphahatstar) were obtained from the linear regression adjusted for age, sex, chip, assement centre, and PC1 to PC 40.	For 1SMRsensitivity analyses, summary statistics (i.e., betaXG, sebetaXG, betaYG, sebetaYG, alphahatstar, sealphahatstar) were obtained from the linear regression adjusted for age, sex, chip, assement centre, and PC1 to PC 40.	For 1SMRsensitivity analyses, summary statistics (i.e., betaXG, sebetaXG, betaYG, sebetaYG, alphahatstar, sealphahatstar) were obtained from the linear regression adjusted for age, sex, chip, assement centre, and PC1 to PC 40.	For 1SMRsensitivity analyses, summary statistics (i.e., betaXG, sebetaXG, betaYG, sebetaYG, alphahatstar, sealphahatstar) were obtained from the linear regression adjusted for age, sex, chip, assement centre, and PC1 to PC 40.	For 1SMRsensitivity analyses, summary statistics (i.e., betaXG, sebetaXG, betaYG, sebetaYG, alphahatstar, sealphahatstar) were obtained from the linear regression adjusted for age, sex, chip, assement centre, and PC1 to PC 40.	For 1SMRsensitivity analyses, summary statistics (i.e., betaXG, sebetaXG, betaYG, sebetaYG, alphahatstar, sealphahatstar) were obtained from the linear regression adjusted for age, sex, chip, assement centre, and PC1 to PC 40.	For 1SMRsensitivity analyses, summary statistics (i.e., betaXG, sebetaXG, betaYG, sebetaYG, alphahatstar, sealphahatstar) were obtained from the linear regression adjusted for age, sex, chip, assement centre, and PC1 to PC 40.	For 1SMRsensitivity analyses, summary statistics (i.e., betaXG, sebetaXG, betaYG, sebetaYG, alphahatstar, sealphahatstar) were obtained from the linear regression adjusted for age, sex, chip, assement centre, and PC1 to PC 40.	For 1SMRsensitivity analyses, summary statistics (i.e., betaXG, sebetaXG, betaYG, sebetaYG, alphahatstar, sealphahatstar) were obtained from the linear regression adjusted for age, sex, chip, assement centre, and PC1 to PC 40.	For 1SMRsensitivity analyses, summary statistics (i.e., betaXG, sebetaXG, betaYG, sebetaYG, alphahatstar, sealphahatstar) were obtained from the linear regression adjusted for age, sex, chip, assement centre, and PC1 to PC 40.	For 1SMRsensitivity analyses, summary statistics (i.e., betaXG, sebetaXG, betaYG, sebetaYG, alphahatstar, sealphahatstar) were obtained from the linear regression adjusted for age, sex, chip, assement centre, and PC1 to PC 40.	For 1SMRsensitivity analyses, summary statistics (i.e., betaXG, sebetaXG, betaYG, sebetaYG, alphahatstar, sealphahatstar) were obtained from the linear regression adjusted for age, sex, chip, assement centre, and PC1 to PC 40.	For 1SMRsensitivity analyses, summary statistics (i.e., betaXG, sebetaXG, betaYG, sebetaYG, alphahatstar, sealphahatstar) were obtained from the linear regression adjusted for age, sex, chip, assement centre, and PC1 to PC 40.	For 1SMRsensitivity analyses, summary statistics (i.e., betaXG, sebetaXG, betaYG, sebetaYG, alphahatstar, sealphahatstar) were obtained from the linear regression adjusted for age, sex, chip, assement centre, and PC1 to PC 40.	For 1SMRsensitivity analyses, summary statistics (i.e., betaXG, sebetaXG, betaYG, sebetaYG, alphahatstar, sealphahatstar) were obtained from the linear regression adjusted for age, sex, chip, assement centre, and PC1 to PC 40.	For 1SMRsensitivity analyses, summary statistics (i.e., betaXG, sebetaXG, betaYG, sebetaYG, alphahatstar, sealphahatstar) were obtained from the linear regression adjusted for age, sex, chip, assement centre, and PC1 to PC 40.	For 1SMRsensitivity analyses, summary statistics (i.e., betaXG, sebetaXG, betaYG, sebetaYG, alphahatstar, sealphahatstar) were obtained from the linear regression adjusted for age, sex, chip, assement centre, and PC1 to PC 40.	For 1SMRsensitivity analyses, summary statistics (i.e., betaXG, sebetaXG, betaYG, sebetaYG, alphahatstar, sealphahatstar) were obtained from the linear regression adjusted for age, sex, chip, assement centre, and PC1 to PC 40.	For 1SMRsensitivity analyses, summary statistics (i.e., betaXG, sebetaXG, betaYG, sebetaYG, alphahatstar, sealphahatstar) were obtained from the linear regression adjusted for age, sex, chip, assement centre, and PC1 to PC 40.	For 1SMRsensitivity analyses, summary statistics (i.e., betaXG, sebetaXG, betaYG, sebetaYG, alphahatstar, sealphahatstar) were obtained from the linear regression adjusted for age, sex, chip, assement centre, and PC1 to PC 40.	For 1SMRsensitivity analyses, summary statistics (i.e., betaXG, sebetaXG, betaYG, sebetaYG, alphahatstar, sealphahatstar) were obtained from the linear regression adjusted for age, sex, chip, assement centre, and PC1 to PC 40.	For 1SMRsensitivity analyses, summary statistics (i.e., betaXG, sebetaXG, betaYG, sebetaYG, alphahatstar, sealphahatstar) were obtained from the linear regression adjusted for age, sex, chip, assement centre, and PC1 to PC 40.	For 1SMRsensitivity analyses, summary statistics (i.e., betaXG, sebetaXG, betaYG, sebetaYG, alphahatstar, sealphahatstar) were obtained from the linear regression adjusted for age, sex, chip, assement centre, and PC1 to PC 40.	For 1SMRsensitivity analyses, summary statistics (i.e., betaXG, sebetaXG, betaYG, sebetaYG, alphahatstar, sealphahatstar) were obtained from the linear regression adjusted for age, sex, chip, assement centre, and PC1 to PC 40.	For 1SMRsensitivity analyses, summary statistics (i.e., betaXG, sebetaXG, betaYG, sebetaYG, alphahatstar, sealphahatstar) were obtained from the linear regression adjusted for age, sex, chip, assement centre, and PC1 to PC 40.	For 1SMRsensitivity analyses, summary statistics (i.e., betaXG, sebetaXG, betaYG, sebetaYG, alphahatstar, sealphahatstar) were obtained from the linear regression adjusted for age, sex, chip, assement centre, and PC1 to PC 40.	For 1SMRsensitivity analyses, summary statistics (i.e., betaXG, sebetaXG, betaYG, sebetaYG, alphahatstar, sealphahatstar) were obtained from the linear regression adjusted for age, sex, chip, assement centre, and PC1 to PC 40.	For 1SMRsensitivity analyses, summary statistics (i.e., betaXG, sebetaXG, betaYG, sebetaYG, alphahatstar, sealphahatstar) were obtained from the linear regression adjusted for age, sex, chip, assement centre, and PC1 to PC 40.	For 1SMRsensitivity analyses, summary statistics (i.e., betaXG, sebetaXG, betaYG, sebetaYG, alphahatstar, sealphahatstar) were obtained from the linear regression adjusted for age, sex, chip, assement centre, and PC1 to PC 40.	For 1SMRsensitivity analyses, summary statistics (i.e., betaXG, sebetaXG, betaYG, sebetaYG, alphahatstar, sealphahatstar) were obtained from the linear regression adjusted for age, sex, chip, assement centre, and PC1 to PC 40.	For 1SMRsensitivity analyses, summary statistics (i.e., betaXG, sebetaXG, betaYG, sebetaYG, alphahatstar, sealphahatstar) were obtained from the linear regression adjusted for age, sex, chip, assement centre, and PC1 to PC 40.	For 1SMRsensitivity analyses, summary statistics (i.e., betaXG, sebetaXG, betaYG, sebetaYG, alphahatstar, sealphahatstar) were obtained from the linear regression adjusted for age, sex, chip, assement centre, and PC1 to PC 40.	For 1SMRsensitivity analyses, summary statistics (i.e., betaXG, sebetaXG, betaYG, sebetaYG, alphahatstar, sealphahatstar) were obtained from the linear regression adjusted for age, sex, chip, assement centre, and PC1 to PC 40.	For 1SMRsensitivity analyses, summary statistics (i.e., betaXG, sebetaXG, betaYG, sebetaYG, alphahatstar, sealphahatstar) were obtained from the linear regression adjusted for age, sex, chip, assement centre, and PC1 to PC 40.	For 1SMRsensitivity analyses, summary statistics (i.e., betaXG, sebetaXG, betaYG, sebetaYG, alphahatstar, sealphahatstar) were obtained from the linear regression adjusted for age, sex, chip, assement centre, and PC1 to PC 40.	For 1SMRsensitivity analyses, summary statistics (i.e., betaXG, sebetaXG, betaYG, sebetaYG, alphahatstar, sealphahatstar) were obtained from the linear regression adjusted for age, sex, chip, assement centre, and PC1 to PC 40.	For 1SMRsensitivity analyses, summary statistics (i.e., betaXG, sebetaXG, betaYG, sebetaYG, alphahatstar, sealphahatstar) were obtained from the linear regression adjusted for age, sex, chip, assement centre, and PC1 to PC 40.	For 1SMRsensitivity analyses, summary statistics (i.e., betaXG, sebetaXG, betaYG, sebetaYG, alphahatstar, sealphahatstar) were obtained from the linear regression adjusted for age, sex, chip, assement centre, and PC1 to PC 40.	For 1SMRsensitivity analyses, summary statistics (i.e., betaXG, sebetaXG, betaYG, sebetaYG, alphahatstar, sealphahatstar) were obtained from the linear regression adjusted for age, sex, chip, assement centre, and PC1 to PC 40.	For 1SMRsensitivity analyses, summary statistics (i.e., betaXG, sebetaXG, betaYG, sebetaYG, alphahatstar, sealphahatstar) were obtained from the linear regression adjusted for age, sex, chip, assement centre, and PC1 to PC 40.	For 1SMRsensitivity analyses, summary statistics (i.e., betaXG, sebetaXG, betaYG, sebetaYG, alphahatstar, sealphahatstar) were obtained from the linear regression adjusted for age, sex, chip, assement centre, and PC1 to PC 40.	For 1SMRsensitivity analyses, summary statistics (i.e., betaXG, sebetaXG, betaYG, sebetaYG, alphahatstar, sealphahatstar) were obtained from the linear regression adjusted for age, sex, chip, assement centre, and PC1 to PC 40.	For 1SMRsensitivity analyses, summary statistics (i.e., betaXG, sebetaXG, betaYG, sebetaYG, alphahatstar, sealphahatstar) were obtained from the linear regression adjusted for age, sex, chip, assement centre, and PC1 to PC 40.	For 1SMRsensitivity analyses, summary statistics (i.e., betaXG, sebetaXG, betaYG, sebetaYG, alphahatstar, sealphahatstar) were obtained from the linear regression adjusted for age, sex, chip, assement centre, and PC1 to PC 40.	For 1SMRsensitivity analyses, summary statistics (i.e., betaXG, sebetaXG, betaYG, sebetaYG, alphahatstar, sealphahatstar) were obtained from the linear regression adjusted for age, sex, chip, assement centre, and PC1 to PC 40.	For 1SMRsensitivity analyses, summary statistics (i.e., betaXG, sebetaXG, betaYG, sebetaYG, alphahatstar, sealphahatstar) were obtained from the linear regression adjusted for age, sex, chip, assement centre, and PC1 to PC 40.	For 1SMRsensitivity analyses, summary statistics (i.e., betaXG, sebetaXG, betaYG, sebetaYG, alphahatstar, sealphahatstar) were obtained from the linear regression adjusted for age, sex, chip, assement centre, and PC1 to PC 40.	For 1SMRsensitivity analyses, summary statistics (i.e., betaXG, sebetaXG, betaYG, sebetaYG, alphahatstar, sealphahatstar) were obtained from the linear regression adjusted for age, sex, chip, assement centre, and PC1 to PC 40.	For 1SMRsensitivity analyses, summary statistics (i.e., betaXG, sebetaXG, betaYG, sebetaYG, alphahatstar, sealphahatstar) were obtained from the linear regression adjusted for age, sex, chip, assement centre, and PC1 to PC 40.	For 1SMRsensitivity analyses, summary statistics (i.e., betaXG, sebetaXG, betaYG, sebetaYG, alphahatstar, sealphahatstar) were obtained from the linear regression adjusted for age, sex, chip, assement centre, and PC1 to PC 40.	For 1SMRsensitivity analyses, summary statistics (i.e., betaXG, sebetaXG, betaYG, sebetaYG, alphahatstar, sealphahatstar) were obtained from the linear regression adjusted for age, sex, chip, assement centre, and PC1 to PC 40.	For 1SMRsensitivity analyses, summary statistics (i.e., betaXG, sebetaXG, betaYG, sebetaYG, alphahatstar, sealphahatstar) were obtained from the linear regression adjusted for age, sex, chip, assement centre, and PC1 to PC 40.	For 1SMRsensitivity analyses, summary statistics (i.e., betaXG, sebetaXG, betaYG, sebetaYG, alphahatstar, sealphahatstar) were obtained from the linear regression adjusted for age, sex, chip, assement centre, and PC1 to PC 40.	For 1SMRsensitivity analyses, summary statistics (i.e., betaXG, sebetaXG, betaYG, sebetaYG, alphahatstar, sealphahatstar) were obtained from the linear regression adjusted for age, sex, chip, assement centre, and PC1 to PC 40.	For 1SMRsensitivity analyses, summary statistics (i.e., betaXG, sebetaXG, betaYG, sebetaYG, alphahatstar, sealphahatstar) were obtained from the linear regression adjusted for age, sex, chip, assement centre, and PC1 to PC 40.	For 1SMRsensitivity analyses, summary statistics (i.e., betaXG, sebetaXG, betaYG, sebetaYG, alphahatstar, sealphahatstar) were obtained from the linear regression adjusted for age, sex, chip, assement centre, and PC1 to PC 40.	For 1SMRsensitivity analyses, summary statistics (i.e., betaXG, sebetaXG, betaYG, sebetaYG, alphahatstar, sealphahatstar) were obtained from the linear regression adjusted for age, sex, chip, assement centre, and PC1 to PC 40.	For 1SMRsensitivity analyses, summary statistics (i.e., betaXG, sebetaXG, betaYG, sebetaYG, alphahatstar, sealphahatstar) were obtained from the linear regression adjusted for age, sex, chip, assement centre, and PC1 to PC 40.	For 1SMRsensitivity analyses, summary statistics (i.e., betaXG, sebetaXG, betaYG, sebetaYG, alphahatstar, sealphahatstar) were obtained from the linear regression adjusted for age, sex, chip, assement centre, and PC1 to PC 40.	For 1SMRsensitivity analyses, summary statistics (i.e., betaXG, sebetaXG, betaYG, sebetaYG, alphahatstar, sealphahatstar) were obtained from the linear regression adjusted for age, sex, chip, assement centre, and PC1 to PC 40.	For 1SMRsensitivity analyses, summary statistics (i.e., betaXG, sebetaXG, betaYG, sebetaYG, alphahatstar, sealphahatstar) were obtained from the linear regression adjusted for age, sex, chip, assement centre, and PC1 to PC 40.	For 1SMRsensitivity analyses, summary statistics (i.e., betaXG, sebetaXG, betaYG, sebetaYG, alphahatstar, sealphahatstar) were obtained from the linear regression adjusted for age, sex, chip, assement centre, and PC1 to PC 40.	For 1SMRsensitivity analyses, summary statistics (i.e., betaXG, sebetaXG, betaYG, sebetaYG, alphahatstar, sealphahatstar) were obtained from the linear regression adjusted for age, sex, chip, assement centre, and PC1 to PC 40.	For 1SMRsensitivity analyses, summary statistics (i.e., betaXG, sebetaXG, betaYG, sebetaYG, alphahatstar, sealphahatstar) were obtained from the linear regression adjusted for age, sex, chip, assement centre, and PC1 to PC 40.	For 1SMRsensitivity analyses, summary statistics (i.e., betaXG, sebetaXG, betaYG, sebetaYG, alphahatstar, sealphahatstar) were obtained from the linear regression adjusted for age, sex, chip, assement centre, and PC1 to PC 40.	For 1SMRsensitivity analyses, summary statistics (i.e., betaXG, sebetaXG, betaYG, sebetaYG, alphahatstar, sealphahatstar) were obtained from the linear regression adjusted for age, sex, chip, assement centre, and PC1 to PC 40.	For 1SMRsensitivity analyses, summary statistics (i.e., betaXG, sebetaXG, betaYG, sebetaYG, alphahatstar, sealphahatstar) were obtained from the linear regression adjusted for age, sex, chip, assement centre, and PC1 to PC 40.	For 1SMRsensitivity analyses, summary statistics (i.e., betaXG, sebetaXG, betaYG, sebetaYG, alphahatstar, sealphahatstar) were obtained from the linear regression adjusted for age, sex, chip, assement centre, and PC1 to PC 40.	For 1SMRsensitivity analyses, summary statistics (i.e., betaXG, sebetaXG, betaYG, sebetaYG, alphahatstar, sealphahatstar) were obtained from the linear regression adjusted for age, sex, chip, assement centre, and PC1 to PC 40.	For 1SMRsensitivity analyses, summary statistics (i.e., betaXG, sebetaXG, betaYG, sebetaYG, alphahatstar, sealphahatstar) were obtained from the linear regression adjusted for age, sex, chip, assement centre, and PC1 to PC 40.	For 1SMRsensitivity analyses, summary statistics (i.e., betaXG, sebetaXG, betaYG, sebetaYG, alphahatstar, sealphahatstar) were obtained from the linear regression adjusted for age, sex, chip, assement centre, and PC1 to PC 40.	For 1SMRsensitivity analyses, summary statistics (i.e., betaXG, sebetaXG, betaYG, sebetaYG, alphahatstar, sealphahatstar) were obtained from the linear regression adjusted for age, sex, chip, assement centre, and PC1 to PC 40.	For 1SMRsensitivity analyses, summary statistics (i.e., betaXG, sebetaXG, betaYG, sebetaYG, alphahatstar, sealphahatstar) were obtained from the linear regression adjusted for age, sex, chip, assement centre, and PC1 to PC 40.	For 1SMRsensitivity analyses, summary statistics (i.e., betaXG, sebetaXG, betaYG, sebetaYG, alphahatstar, sealphahatstar) were obtained from the linear regression adjusted for age, sex, chip, assement centre, and PC1 to PC 40.	For 1SMRsensitivity analyses, summary statistics (i.e., betaXG, sebetaXG, betaYG, sebetaYG, alphahatstar, sealphahatstar) were obtained from the linear regression adjusted for age, sex, chip, assement centre, and PC1 to PC 40.	For 1SMRsensitivity analyses, summary statistics (i.e., betaXG, sebetaXG, betaYG, sebetaYG, alphahatstar, sealphahatstar) were obtained from the linear regression adjusted for age, sex, chip, assement centre, and PC1 to PC 40.	For 1SMRsensitivity analyses, summary statistics (i.e., betaXG, sebetaXG, betaYG, sebetaYG, alphahatstar, sealphahatstar) were obtained from the linear regression adjusted for age, sex, chip, assement centre, and PC1 to PC 40.	For 1SMRsensitivity analyses, summary statistics (i.e., betaXG, sebetaXG, betaYG, sebetaYG, alphahatstar, sealphahatstar) were obtained from the linear regression adjusted for age, sex, chip, assement centre, and PC1 to PC 40.	For 1SMRsensitivity analyses, summary statistics (i.e., betaXG, sebetaXG, betaYG, sebetaYG, alphahatstar, sealphahatstar) were obtained from the linear regression adjusted for age, sex, chip, assement centre, and PC1 to PC 40.	For 1SMRsensitivity analyses, summary statistics (i.e., betaXG, sebetaXG, betaYG, sebetaYG, alphahatstar, sealphahatstar) were obtained from the linear regression adjusted for age, sex, chip, assement centre, and PC1 to PC 40.	For 1SMRsensitivity analyses, summary statistics (i.e., betaXG, sebetaXG, betaYG, sebetaYG, alphahatstar, sealphahatstar) were obtained from the linear regression adjusted for age, sex, chip, assement centre, and PC1 to PC 40.	For 1SMRsensitivity analyses, summary statistics (i.e., betaXG, sebetaXG, betaYG, sebetaYG, alphahatstar, sealphahatstar) were obtained from the linear regression adjusted for age, sex, chip, assement centre, and PC1 to PC 40.	For 1SMRsensitivity analyses, summary statistics (i.e., betaXG, sebetaXG, betaYG, sebetaYG, alphahatstar, sealphahatstar) were obtained from the linear regression adjusted for age, sex, chip, assement centre, and PC1 to PC 40.	For 1SMRsensitivity analyses, summary statistics (i.e., betaXG, sebetaXG, betaYG, sebetaYG, alphahatstar, sealphahatstar) were obtained from the linear regression adjusted for age, sex, chip, assement centre, and PC1 to PC 40.	For 1SMRsensitivity analyses, summary statistics (i.e., betaXG, sebetaXG, betaYG, sebetaYG, alphahatstar, sealphahatstar) were obtained from the linear regression adjusted for age, sex, chip, assement centre, and PC1 to PC 40.	For 1SMRsensitivity analyses, summary statistics (i.e., betaXG, sebetaXG, betaYG, sebetaYG, alphahatstar, sealphahatstar) were obtained from the linear regression adjusted for age, sex, chip, assement centre, and PC1 to PC 40.	For 1SMRsensitivity analyses, summary statistics (i.e., betaXG, sebetaXG, betaYG, sebetaYG, alphahatstar, sealphahatstar) were obtained from the linear regression adjusted for age, sex, chip, assement centre, and PC1 to PC 40.	For 1SMRsensitivity analyses, summary statistics (i.e., betaXG, sebetaXG, betaYG, sebetaYG, alphahatstar, sealphahatstar) were obtained from the linear regression adjusted for age, sex, chip, assement centre, and PC1 to PC 40.	For 1SMRsensitivity analyses, summary statistics (i.e., betaXG, sebetaXG, betaYG, sebetaYG, alphahatstar, sealphahatstar) were obtained from the linear regression adjusted for age, sex, chip, assement centre, and PC1 to PC 40.	For 1SMRsensitivity analyses, summary statistics (i.e., betaXG, sebetaXG, betaYG, sebetaYG, alphahatstar, sealphahatstar) were obtained from the linear regression adjusted for age, sex, chip, assement centre, and PC1 to PC 40.	For 1SMRsensitivity analyses, summary statistics (i.e., betaXG, sebetaXG, betaYG, sebetaYG, alphahatstar, sealphahatstar) were obtained from the linear regression adjusted for age, sex, chip, assement centre, and PC1 to PC 40.	For 1SMRsensitivity analyses, summary statistics (i.e., betaXG, sebetaXG, betaYG, sebetaYG, alphahatstar, sealphahatstar) were obtained from the linear regression adjusted for age, sex, chip, assement centre, and PC1 to PC 40.	For 1SMRsensitivity analyses, summary statistics (i.e., betaXG, sebetaXG, betaYG, sebetaYG, alphahatstar, sealphahatstar) were obtained from the linear regression adjusted for age, sex, chip, assement centre, and PC1 to PC 40.	For 1SMRsensitivity analyses, summary statistics (i.e., betaXG, sebetaXG, betaYG, sebetaYG, alphahatstar, sealphahatstar) were obtained from the linear regression adjusted for age, sex, chip, assement centre, and PC1 to PC 40.	For 1SMRsensitivity analyses, summary statistics (i.e., betaXG, sebetaXG, betaYG, sebetaYG, alphahatstar, sealphahatstar) were obtained from the linear regression adjusted for age, sex, chip, assement centre, and PC1 to PC 40.	For 1SMRsensitivity analyses, summary statistics (i.e., betaXG, sebetaXG, betaYG, sebetaYG, alphahatstar, sealphahatstar) were obtained from the linear regression adjusted for age, sex, chip, assement centre, and PC1 to PC 40.	For 1SMRsensitivity analyses, summary statistics (i.e., betaXG, sebetaXG, betaYG, sebetaYG, alphahatstar, sealphahatstar) were obtained from the linear regression adjusted for age, sex, chip, assement centre, and PC1 to PC 40.	For 1SMRsensitivity analyses, summary statistics (i.e., betaXG, sebetaXG, betaYG, sebetaYG, alphahatstar, sealphahatstar) were obtained from the linear regression adjusted for age, sex, chip, assement centre, and PC1 to PC 40.	For 1SMRsensitivity analyses, summary statistics (i.e., betaXG, sebetaXG, betaYG, sebetaYG, alphahatstar, sealphahatstar) were obtained from the linear regression adjusted for age, sex, chip, assement centre, and PC1 to PC 40.	For 1SMRsensitivity analyses, summary statistics (i.e., betaXG, sebetaXG, betaYG, sebetaYG, alphahatstar, sealphahatstar) were obtained from the linear regression adjusted for age, sex, chip, assement centre, and PC1 to PC 40.	For 1SMRsensitivity analyses, summary statistics (i.e., betaXG, sebetaXG, betaYG, sebetaYG, alphahatstar, sealphahatstar) were obtained from the linear regression adjusted for age, sex, chip, assement centre, and PC1 to PC 40.	For 1SMRsensitivity analyses, summary statistics (i.e., betaXG, sebetaXG, betaYG, sebetaYG, alphahatstar, sealphahatstar) were obtained from the linear regression adjusted for age, sex, chip, assement centre, and PC1 to PC 40.	For 1SMRsensitivity analyses, summary statistics (i.e., betaXG, sebetaXG, betaYG, sebetaYG, alphahatstar, sealphahatstar) were obtained from the linear regression adjusted for age, sex, chip, assement centre, and PC1 to PC 40.	For 1SMRsensitivity analyses, summary statistics (i.e., betaXG, sebetaXG, betaYG, sebetaYG, alphahatstar, sealphahatstar) were obtained from the linear regression adjusted for age, sex, chip, assement centre, and PC1 to PC 40.	For 1SMRsensitivity analyses, summary statistics (i.e., betaXG, sebetaXG, betaYG, sebetaYG, alphahatstar, sealphahatstar) were obtained from the linear regression adjusted for age, sex, chip, assement centre, and PC1 to PC 40.	For 1SMRsensitivity analyses, summary statistics (i.e., betaXG, sebetaXG, betaYG, sebetaYG, alphahatstar, sealphahatstar) were obtained from the linear regression adjusted for age, sex, chip, assement centre, and PC1 to PC 40.	For 1SMRsensitivity analyses, summary statistics (i.e., betaXG, sebetaXG, betaYG, sebetaYG, alphahatstar, sealphahatstar) were obtained from the linear regression adjusted for age, sex, chip, assement centre, and PC1 to PC 40.	For 1SMRsensitivity analyses, summary statistics (i.e., betaXG, sebetaXG, betaYG, sebetaYG, alphahatstar, sealphahatstar) were obtained from the linear regression adjusted for age, sex, chip, assement centre, and PC1 to PC 40.	For 1SMRsensitivity analyses, summary statistics (i.e., betaXG, sebetaXG, betaYG, sebetaYG, alphahatstar, sealphahatstar) were obtained from the linear regression adjusted for age, sex, chip, assement centre, and PC1 to PC 40.	For 1SMRsensitivity analyses, summary statistics (i.e., betaXG, sebetaXG, betaYG, sebetaYG, alphahatstar, sealphahatstar) were obtained from the linear regression adjusted for age, sex, chip, assement centre, and PC1 to PC 40.	For 1SMRsensitivity analyses, summary statistics (i.e., betaXG, sebetaXG, betaYG, sebetaYG, alphahatstar, sealphahatstar) were obtained from the linear regression adjusted for age, sex, chip, assement centre, and PC1 to PC 40.	For 1SMRsensitivity analyses, summary statistics (i.e., betaXG, sebetaXG, betaYG, sebetaYG, alphahatstar, sealphahatstar) were obtained from the linear regression adjusted for age, sex, chip, assement centre, and PC1 to PC 40.	For 1SMRsensitivity analyses, summary statistics (i.e., betaXG, sebetaXG, betaYG, sebetaYG, alphahatstar, sealphahatstar) were obtained from the linear regression adjusted for age, sex, chip, assement centre, and PC1 to PC 40.	For 1SMRsensitivity analyses, summary statistics (i.e., betaXG, sebetaXG, betaYG, sebetaYG, alphahatstar, sealphahatstar) were obtained from the linear regression adjusted for age, sex, chip, assement centre, and PC1 to PC 40.	For 1SMRsensitivity analyses, summary statistics (i.e., betaXG, sebetaXG, betaYG, sebetaYG, alphahatstar, sealphahatstar) were obtained from the linear regression adjusted for age, sex, chip, assement centre, and PC1 to PC 40.	For 1SMRsensitivity analyses, summary statistics (i.e., betaXG, sebetaXG, betaYG, sebetaYG, alphahatstar, sealphahatstar) were obtained from the linear regression adjusted for age, sex, chip, assement centre, and PC1 to PC 40.	For 1SMRsensitivity analyses, summary statistics (i.e., betaXG, sebetaXG, betaYG, sebetaYG, alphahatstar, sealphahatstar) were obtained from the linear regression adjusted for age, sex, chip, assement centre, and PC1 to PC 40.	For 1SMRsensitivity analyses, summary statistics (i.e., betaXG, sebetaXG, betaYG, sebetaYG, alphahatstar, sealphahatstar) were obtained from the linear regression adjusted for age, sex, chip, assement centre, and PC1 to PC 40.	For 1SMRsensitivity analyses, summary statistics (i.e., betaXG, sebetaXG, betaYG, sebetaYG, alphahatstar, sealphahatstar) were obtained from the linear regression adjusted for age, sex, chip, assement centre, and PC1 to PC 40.	For 1SMRsensitivity analyses, summary statistics (i.e., betaXG, sebetaXG, betaYG, sebetaYG, alphahatstar, sealphahatstar) were obtained from the linear regression adjusted for age, sex, chip, assement centre, and PC1 to PC 40.	For 1SMRsensitivity analyses, summary statistics (i.e., betaXG, sebetaXG, betaYG, sebetaYG, alphahatstar, sealphahatstar) were obtained from the linear regression adjusted for age, sex, chip, assement centre, and PC1 to PC 40.	For 1SMRsensitivity analyses, summary statistics (i.e., betaXG, sebetaXG, betaYG, sebetaYG, alphahatstar, sealphahatstar) were obtained from the linear regression adjusted for age, sex, chip, assement centre, and PC1 to PC 40.	For 1SMRsensitivity analyses, summary statistics (i.e., betaXG, sebetaXG, betaYG, sebetaYG, alphahatstar, sealphahatstar) were obtained from the linear regression adjusted for age, sex, chip, assement centre, and PC1 to PC 40.	For 1SMRsensitivity analyses, summary statistics (i.e., betaXG, sebetaXG, betaYG, sebetaYG, alphahatstar, sealphahatstar) were obtained from the linear regression adjusted for age, sex, chip, assement centre, and PC1 to PC 40.	For 1SMRsensitivity analyses, summary statistics (i.e., betaXG, sebetaXG, betaYG, sebetaYG, alphahatstar, sealphahatstar) were obtained from the linear regression adjusted for age, sex, chip, assement centre, and PC1 to PC 40.	For 1SMRsensitivity analyses, summary statistics (i.e., betaXG, sebetaXG, betaYG, sebetaYG, alphahatstar, sealphahatstar) were obtained from the linear regression adjusted for age, sex, chip, assement centre, and PC1 to PC 40.	For 1SMRsensitivity analyses, summary statistics (i.e., betaXG, sebetaXG, betaYG, sebetaYG, alphahatstar, sealphahatstar) were obtained from the linear regression adjusted for age, sex, chip, assement centre, and PC1 to PC 40.	For 1SMRsensitivity analyses, summary statistics (i.e., betaXG, sebetaXG, betaYG, sebetaYG, alphahatstar, sealphahatstar) were obtained from the linear regression adjusted for age, sex, chip, assement centre, and PC1 to PC 40.	For 1SMRsensitivity analyses, summary statistics (i.e., betaXG, sebetaXG, betaYG, sebetaYG, alphahatstar, sealphahatstar) were obtained from the linear regression adjusted for age, sex, chip, assement centre, and PC1 to PC 40.	For 1SMRsensitivity analyses, summary statistics (i.e., betaXG, sebetaXG, betaYG, sebetaYG, alphahatstar, sealphahatstar) were obtained from the linear regression adjusted for age, sex, chip, assement centre, and PC1 to PC 40.	For 1SMRsensitivity analyses, summary statistics (i.e., betaXG, sebetaXG, betaYG, sebetaYG, alphahatstar, sealphahatstar) were obtained from the linear regression adjusted for age, sex, chip, assement centre, and PC1 to PC 40.	For 1SMRsensitivity analyses, summary statistics (i.e., betaXG, sebetaXG, betaYG, sebetaYG, alphahatstar, sealphahatstar) were obtained from the linear regression adjusted for age, sex, chip, assement centre, and PC1 to PC 40.	For 1SMRsensitivity analyses, summary statistics (i.e., betaXG, sebetaXG, betaYG, sebetaYG, alphahatstar, sealphahatstar) were obtained from the linear regression adjusted for age, sex, chip, assement centre, and PC1 to PC 40.	For 1SMRsensitivity analyses, summary statistics (i.e., betaXG, sebetaXG, betaYG, sebetaYG, alphahatstar, sealphahatstar) were obtained from the linear regression adjusted for age, sex, chip, assement centre, and PC1 to PC 40.	For 1SMRsensitivity analyses, summary statistics (i.e., betaXG, sebetaXG, betaYG, sebetaYG, alphahatstar, sealphahatstar) were obtained from the linear regression adjusted for age, sex, chip, assement centre, and PC1 to PC 40.	For 1SMRsensitivity analyses, summary statistics (i.e., betaXG, sebetaXG, betaYG, sebetaYG, alphahatstar, sealphahatstar) were obtained from the linear regression adjusted for age, sex, chip, assement centre, and PC1 to PC 40.	For 1SMRsensitivity analyses, summary statistics (i.e., betaXG, sebetaXG, betaYG, sebetaYG, alphahatstar, sealphahatstar) were obtained from the linear regression adjusted for age, sex, chip, assement centre, and PC1 to PC 40.	For 1SMRsensitivity analyses, summary statistics (i.e., betaXG, sebetaXG, betaYG, sebetaYG, alphahatstar, sealphahatstar) were obtained from the linear regression adjusted for age, sex, chip, assement centre, and PC1 to PC 40.	For 1SMRsensitivity analyses, summary statistics (i.e., betaXG, sebetaXG, betaYG, sebetaYG, alphahatstar, sealphahatstar) were obtained from the linear regression adjusted for age, sex, chip, assement centre, and PC1 to PC 40.	For 1SMRsensitivity analyses, summary statistics (i.e., betaXG, sebetaXG, betaYG, sebetaYG, alphahatstar, sealphahatstar) were obtained from the linear regression adjusted for age, sex, chip, assement centre, and PC1 to PC 40.	For 1SMRsensitivity analyses, summary statistics (i.e., betaXG, sebetaXG, betaYG, sebetaYG, alphahatstar, sealphahatstar) were obtained from the linear regression adjusted for age, sex, chip, assement centre, and PC1 to PC 40.	For 1SMRsensitivity analyses, summary statistics (i.e., betaXG, sebetaXG, betaYG, sebetaYG, alphahatstar, sealphahatstar) were obtained from the linear regression adjusted for age, sex, chip, assement centre, and PC1 to PC 40.	For 1SMRsensitivity analyses, summary statistics (i.e., betaXG, sebetaXG, betaYG, sebetaYG, alphahatstar, sealphahatstar) were obtained from the linear regression adjusted for age, sex, chip, assement centre, and PC1 to PC 40.	For 1SMRsensitivity analyses, summary statistics (i.e., betaXG, sebetaXG, betaYG, sebetaYG, alphahatstar, sealphahatstar) were obtained from the linear regression adjusted for age, sex, chip, assement centre, and PC1 to PC 40.	For 1SMRsensitivity analyses, summary statistics (i.e., betaXG, sebetaXG, betaYG, sebetaYG, alphahatstar, sealphahatstar) were obtained from the linear regression adjusted for age, sex, chip, assement centre, and PC1 to PC 40.	For 1SMRsensitivity analyses, summary statistics (i.e., betaXG, sebetaXG, betaYG, sebetaYG, alphahatstar, sealphahatstar) were obtained from the linear regression adjusted for age, sex, chip, assement centre, and PC1 to PC 40.	For 1SMRsensitivity analyses, summary statistics (i.e., betaXG, sebetaXG, betaYG, sebetaYG, alphahatstar, sealphahatstar) were obtained from the linear regression adjusted for age, sex, chip, assement centre, and PC1 to PC 40.	For 1SMRsensitivity analyses, summary statistics (i.e., betaXG, sebetaXG, betaYG, sebetaYG, alphahatstar, sealphahatstar) were obtained from the linear regression adjusted for age, sex, chip, assement centre, and PC1 to PC 40.	For 1SMRsensitivity analyses, summary statistics (i.e., betaXG, sebetaXG, betaYG, sebetaYG, alphahatstar, sealphahatstar) were obtained from the linear regression adjusted for age, sex, chip, assement centre, and PC1 to PC 40.	For 1SMRsensitivity analyses, summary statistics (i.e., betaXG, sebetaXG, betaYG, sebetaYG, alphahatstar, sealphahatstar) were obtained from the linear regression adjusted for age, sex, chip, assement centre, and PC1 to PC 40.	For 1SMRsensitivity analyses, summary statistics (i.e., betaXG, sebetaXG, betaYG, sebetaYG, alphahatstar, sealphahatstar) were obtained from the linear regression adjusted for age, sex, chip, assement centre, and PC1 to PC 40.	For 1SMRsensitivity analyses, summary statistics (i.e., betaXG, sebetaXG, betaYG, sebetaYG, alphahatstar, sealphahatstar) were obtained from the linear regression adjusted for age, sex, chip, assement centre, and PC1 to PC 40.	For 1SMRsensitivity analyses, summary statistics (i.e., betaXG, sebetaXG, betaYG, sebetaYG, alphahatstar, sealphahatstar) were obtained from the linear regression adjusted for age, sex, chip, assement centre, and PC1 to PC 40.	For 1SMRsensitivity analyses, summary statistics (i.e., betaXG, sebetaXG, betaYG, sebetaYG, alphahatstar, sealphahatstar) were obtained from the linear regression adjusted for age, sex, chip, assement centre, and PC1 to PC 40.	For 1SMRsensitivity analyses, summary statistics (i.e., betaXG, sebetaXG, betaYG, sebetaYG, alphahatstar, sealphahatstar) were obtained from the linear regression adjusted for age, sex, chip, assement centre, and PC1 to PC 40.	For 1SMRsensitivity analyses, summary statistics (i.e., betaXG, sebetaXG, betaYG, sebetaYG, alphahatstar, sealphahatstar) were obtained from the linear regression adjusted for age, sex, chip, assement centre, and PC1 to PC 40.	For 1SMRsensitivity analyses, summary statistics (i.e., betaXG, sebetaXG, betaYG, sebetaYG, alphahatstar, sealphahatstar) were obtained from the linear regression adjusted for age, sex, chip, assement centre, and PC1 to PC 40.	For 1SMRsensitivity analyses, summary statistics (i.e., betaXG, sebetaXG, betaYG, sebetaYG, alphahatstar, sealphahatstar) were obtained from the linear regression adjusted for age, sex, chip, assement centre, and PC1 to PC 40.	For 1SMRsensitivity analyses, summary statistics (i.e., betaXG, sebetaXG, betaYG, sebetaYG, alphahatstar, sealphahatstar) were obtained from the linear regression adjusted for age, sex, chip, assement centre, and PC1 to PC 40.	For 1SMRsensitivity analyses, summary statistics (i.e., betaXG, sebetaXG, betaYG, sebetaYG, alphahatstar, sealphahatstar) were obtained from the linear regression adjusted for age, sex, chip, assement centre, and PC1 to PC 40.	For 1SMRsensitivity analyses, summary statistics (i.e., betaXG, sebetaXG, betaYG, sebetaYG, alphahatstar, sealphahatstar) were obtained from the linear regression adjusted for age, sex, chip, assement centre, and PC1 to PC 40.	For 1SMRsensitivity analyses, summary statistics (i.e., betaXG, sebetaXG, betaYG, sebetaYG, alphahatstar, sealphahatstar) were obtained from the linear regression adjusted for age, sex, chip, assement centre, and PC1 to PC 40.	For 1SMRsensitivity analyses, summary statistics (i.e., betaXG, sebetaXG, betaYG, sebetaYG, alphahatstar, sealphahatstar) were obtained from the linear regression adjusted for age, sex, chip, assement centre, and PC1 to PC 40.	For 1SMRsensitivity analyses, summary statistics (i.e., betaXG, sebetaXG, betaYG, sebetaYG, alphahatstar, sealphahatstar) were obtained from the linear regression adjusted for age, sex, chip, assement centre, and PC1 to PC 40.	For 1SMRsensitivity analyses, summary statistics (i.e., betaXG, sebetaXG, betaYG, sebetaYG, alphahatstar, sealphahatstar) were obtained from the linear regression adjusted for age, sex, chip, assement centre, and PC1 to PC 40.	For 1SMRsensitivity analyses, summary statistics (i.e., betaXG, sebetaXG, betaYG, sebetaYG, alphahatstar, sealphahatstar) were obtained from the linear regression adjusted for age, sex, chip, assement centre, and PC1 to PC 40.	For 1SMRsensitivity analyses, summary statistics (i.e., betaXG, sebetaXG, betaYG, sebetaYG, alphahatstar, sealphahatstar) were obtained from the linear regression adjusted for age, sex, chip, assement centre, and PC1 to PC 40.	For 1SMRsensitivity analyses, summary statistics (i.e., betaXG, sebetaXG, betaYG, sebetaYG, alphahatstar, sealphahatstar) were obtained from the linear regression adjusted for age, sex, chip, assement centre, and PC1 to PC 40.	For 1SMRsensitivity analyses, summary statistics (i.e., betaXG, sebetaXG, betaYG, sebetaYG, alphahatstar, sealphahatstar) were obtained from the linear regression adjusted for age, sex, chip, assement centre, and PC1 to PC 40.	For 1SMRsensitivity analyses, summary statistics (i.e., betaXG, sebetaXG, betaYG, sebetaYG, alphahatstar, sealphahatstar) were obtained from the linear regression adjusted for age, sex, chip, assement centre, and PC1 to PC 40.	For 1SMRsensitivity analyses, summary statistics (i.e., betaXG, sebetaXG, betaYG, sebetaYG, alphahatstar, sealphahatstar) were obtained from the linear regression adjusted for age, sex, chip, assement centre, and PC1 to PC 40.	For 1SMRsensitivity analyses, summary statistics (i.e., betaXG, sebetaXG, betaYG, sebetaYG, alphahatstar, sealphahatstar) were obtained from the linear regression adjusted for age, sex, chip, assement centre, and PC1 to PC 40.	For 1SMRsensitivity analyses, summary statistics (i.e., betaXG, sebetaXG, betaYG, sebetaYG, alphahatstar, sealphahatstar) were obtained from the linear regression adjusted for age, sex, chip, assement centre, and PC1 to PC 40.	For 1SMRsensitivity analyses, summary statistics (i.e., betaXG, sebetaXG, betaYG, sebetaYG, alphahatstar, sealphahatstar) were obtained from the linear regression adjusted for age, sex, chip, assement centre, and PC1 to PC 40.	For 1SMRsensitivity analyses, summary statistics (i.e., betaXG, sebetaXG, betaYG, sebetaYG, alphahatstar, sealphahatstar) were obtained from the linear regression adjusted for age, sex, chip, assement centre, and PC1 to PC 40.	For 1SMRsensitivity analyses, summary statistics (i.e., betaXG, sebetaXG, betaYG, sebetaYG, alphahatstar, sealphahatstar) were obtained from the linear regression adjusted for age, sex, chip, assement centre, and PC1 to PC 40.	For 1SMRsensitivity analyses, summary statistics (i.e., betaXG, sebetaXG, betaYG, sebetaYG, alphahatstar, sealphahatstar) were obtained from the linear regression adjusted for age, sex, chip, assement centre, and PC1 to PC 40.	For 1SMRsensitivity analyses, summary statistics (i.e., betaXG, sebetaXG, betaYG, sebetaYG, alphahatstar, sealphahatstar) were obtained from the linear regression adjusted for age, sex, chip, assement centre, and PC1 to PC 40.	For 1SMRsensitivity analyses, summary statistics (i.e., betaXG, sebetaXG, betaYG, sebetaYG, alphahatstar, sealphahatstar) were obtained from the linear regression adjusted for age, sex, chip, assement centre, and PC1 to PC 40.	For 1SMRsensitivity analyses, summary statistics (i.e., betaXG, sebetaXG, betaYG, sebetaYG, alphahatstar, sealphahatstar) were obtained from the linear regression adjusted for age, sex, chip, assement centre, and PC1 to PC 40.	For 1SMRsensitivity analyses, summary statistics (i.e., betaXG, sebetaXG, betaYG, sebetaYG, alphahatstar, sealphahatstar) were obtained from the linear regression adjusted for age, sex, chip, assement centre, and PC1 to PC 40.	For 1SMRsensitivity analyses, summary statistics (i.e., betaXG, sebetaXG, betaYG, sebetaYG, alphahatstar, sealphahatstar) were obtained from the linear regression adjusted for age, sex, chip, assement centre, and PC1 to PC 40.	For 1SMRsensitivity analyses, summary statistics (i.e., betaXG, sebetaXG, betaYG, sebetaYG, alphahatstar, sealphahatstar) were obtained from the linear regression adjusted for age, sex, chip, assement centre, and PC1 to PC 40.	For 1SMRsensitivity analyses, summary statistics (i.e., betaXG, sebetaXG, betaYG, sebetaYG, alphahatstar, sealphahatstar) were obtained from the linear regression adjusted for age, sex, chip, assement centre, and PC1 to PC 40.	For 1SMRsensitivity analyses, summary statistics (i.e., betaXG, sebetaXG, betaYG, sebetaYG, alphahatstar, sealphahatstar) were obtained from the linear regression adjusted for age, sex, chip, assement centre, and PC1 to PC 40.	For 1SMRsensitivity analyses, summary statistics (i.e., betaXG, sebetaXG, betaYG, sebetaYG, alphahatstar, sealphahatstar) were obtained from the linear regression adjusted for age, sex, chip, assement centre, and PC1 to PC 40.	For 1SMRsensitivity analyses, summary statistics (i.e., betaXG, sebetaXG, betaYG, sebetaYG, alphahatstar, sealphahatstar) were obtained from the linear regression adjusted for age, sex, chip, assement centre, and PC1 to PC 40.	For 1SMRsensitivity analyses, summary statistics (i.e., betaXG, sebetaXG, betaYG, sebetaYG, alphahatstar, sealphahatstar) were obtained from the linear regression adjusted for age, sex, chip, assement centre, and PC1 to PC 40.	For 1SMRsensitivity analyses, summary statistics (i.e., betaXG, sebetaXG, betaYG, sebetaYG, alphahatstar, sealphahatstar) were obtained from the linear regression adjusted for age, sex, chip, assement centre, and PC1 to PC 40.	For 1SMRsensitivity analyses, summary statistics (i.e., betaXG, sebetaXG, betaYG, sebetaYG, alphahatstar, sealphahatstar) were obtained from the linear regression adjusted for age, sex, chip, assement centre, and PC1 to PC 40.	For 1SMRsensitivity analyses, summary statistics (i.e., betaXG, sebetaXG, betaYG, sebetaYG, alphahatstar, sealphahatstar) were obtained from the linear regression adjusted for age, sex, chip, assement centre, and PC1 to PC 40.	For 1SMRsensitivity analyses, summary statistics (i.e., betaXG, sebetaXG, betaYG, sebetaYG, alphahatstar, sealphahatstar) were obtained from the linear regression adjusted for age, sex, chip, assement centre, and PC1 to PC 40.	For 1SMRsensitivity analyses, summary statistics (i.e., betaXG, sebetaXG, betaYG, sebetaYG, alphahatstar, sealphahatstar) were obtained from the linear regression adjusted for age, sex, chip, assement centre, and PC1 to PC 40.	For 1SMRsensitivity analyses, summary statistics (i.e., betaXG, sebetaXG, betaYG, sebetaYG, alphahatstar, sealphahatstar) were obtained from the linear regression adjusted for age, sex, chip, assement centre, and PC1 to PC 40.	For 1SMRsensitivity analyses, summary statistics (i.e., betaXG, sebetaXG, betaYG, sebetaYG, alphahatstar, sealphahatstar) were obtained from the linear regression adjusted for age, sex, chip, assement centre, and PC1 to PC 40.	For 1SMRsensitivity analyses, summary statistics (i.e., betaXG, sebetaXG, betaYG, sebetaYG, alphahatstar, sealphahatstar) were obtained from the linear regression adjusted for age, sex, chip, assement centre, and PC1 to PC 40.	For 1SMRsensitivity analyses, summary statistics (i.e., betaXG, sebetaXG, betaYG, sebetaYG, alphahatstar, sealphahatstar) were obtained from the linear regression adjusted for age, sex, chip, assement centre, and PC1 to PC 40.	For 1SMRsensitivity analyses, summary statistics (i.e., betaXG, sebetaXG, betaYG, sebetaYG, alphahatstar, sealphahatstar) were obtained from the linear regression adjusted for age, sex, chip, assement centre, and PC1 to PC 40.	For 1SMRsensitivity analyses, summary statistics (i.e., betaXG, sebetaXG, betaYG, sebetaYG, alphahatstar, sealphahatstar) were obtained from the linear regression adjusted for age, sex, chip, assement centre, and PC1 to PC 40.	For 1SMRsensitivity analyses, summary statistics (i.e., betaXG, sebetaXG, betaYG, sebetaYG, alphahatstar, sealphahatstar) were obtained from the linear regression adjusted for age, sex, chip, assement centre, and PC1 to PC 40.	For 1SMRsensitivity analyses, summary statistics (i.e., betaXG, sebetaXG, betaYG, sebetaYG, alphahatstar, sealphahatstar) were obtained from the linear regression adjusted for age, sex, chip, assement centre, and PC1 to PC 40.	For 1SMRsensitivity analyses, summary statistics (i.e., betaXG, sebetaXG, betaYG, sebetaYG, alphahatstar, sealphahatstar) were obtained from the linear regression adjusted for age, sex, chip, assement centre, and PC1 to PC 40.	For 1SMRsensitivity analyses, summary statistics (i.e., betaXG, sebetaXG, betaYG, sebetaYG, alphahatstar, sealphahatstar) were obtained from the linear regression adjusted for age, sex, chip, assement centre, and PC1 to PC 40.	For 1SMRsensitivity analyses, summary statistics (i.e., betaXG, sebetaXG, betaYG, sebetaYG, alphahatstar, sealphahatstar) were obtained from the linear regression adjusted for age, sex, chip, assement centre, and PC1 to PC 40.	For 1SMRsensitivity analyses, summary statistics (i.e., betaXG, sebetaXG, betaYG, sebetaYG, alphahatstar, sealphahatstar) were obtained from the linear regression adjusted for age, sex, chip, assement centre, and PC1 to PC 40.	For 1SMRsensitivity analyses, summary statistics (i.e., betaXG, sebetaXG, betaYG, sebetaYG, alphahatstar, sealphahatstar) were obtained from the linear regression adjusted for age, sex, chip, assement centre, and PC1 to PC 40.	For 1SMRsensitivity analyses, summary statistics (i.e., betaXG, sebetaXG, betaYG, sebetaYG, alphahatstar, sealphahatstar) were obtained from the linear regression adjusted for age, sex, chip, assement centre, and PC1 to PC 40.	For 1SMRsensitivity analyses, summary statistics (i.e., betaXG, sebetaXG, betaYG, sebetaYG, alphahatstar, sealphahatstar) were obtained from the linear regression adjusted for age, sex, chip, assement centre, and PC1 to PC 40.	For 1SMRsensitivity analyses, summary statistics (i.e., betaXG, sebetaXG, betaYG, sebetaYG, alphahatstar, sealphahatstar) were obtained from the linear regression adjusted for age, sex, chip, assement centre, and PC1 to PC 40.	For 1SMRsensitivity analyses, summary statistics (i.e., betaXG, sebetaXG, betaYG, sebetaYG, alphahatstar, sealphahatstar) were obtained from the linear regression adjusted for age, sex, chip, assement centre, and PC1 to PC 40.	For 1SMRsensitivity analyses, summary statistics (i.e., betaXG, sebetaXG, betaYG, sebetaYG, alphahatstar, sealphahatstar) were obtained from the linear regression adjusted for age, sex, chip, assement centre, and PC1 to PC 40.	For 1SMRsensitivity analyses, summary statistics (i.e., betaXG, sebetaXG, betaYG, sebetaYG, alphahatstar, sealphahatstar) were obtained from the linear regression adjusted for age, sex, chip, assement centre, and PC1 to PC 40.	For 1SMRsensitivity analyses, summary statistics (i.e., betaXG, sebetaXG, betaYG, sebetaYG, alphahatstar, sealphahatstar) were obtained from the linear regression adjusted for age, sex, chip, assement centre, and PC1 to PC 40.	For 1SMRsensitivity analyses, summary statistics (i.e., betaXG, sebetaXG, betaYG, sebetaYG, alphahatstar, sealphahatstar) were obtained from the linear regression adjusted for age, sex, chip, assement centre, and PC1 to PC 40.	For 1SMRsensitivity analyses, summary statistics (i.e., betaXG, sebetaXG, betaYG, sebetaYG, alphahatstar, sealphahatstar) were obtained from the linear regression adjusted for age, sex, chip, assement centre, and PC1 to PC 40.	For 1SMRsensitivity analyses, summary statistics (i.e., betaXG, sebetaXG, betaYG, sebetaYG, alphahatstar, sealphahatstar) were obtained from the linear regression adjusted for age, sex, chip, assement centre, and PC1 to PC 40.	For 1SMRsensitivity analyses, summary statistics (i.e., betaXG, sebetaXG, betaYG, sebetaYG, alphahatstar, sealphahatstar) were obtained from the linear regression adjusted for age, sex, chip, assement centre, and PC1 to PC 40.	For 1SMRsensitivity analyses, summary statistics (i.e., betaXG, sebetaXG, betaYG, sebetaYG, alphahatstar, sealphahatstar) were obtained from the linear regression adjusted for age, sex, chip, assement centre, and PC1 to PC 40.	For 1SMRsensitivity analyses, summary statistics (i.e., betaXG, sebetaXG, betaYG, sebetaYG, alphahatstar, sealphahatstar) were obtained from the linear regression adjusted for age, sex, chip, assement centre, and PC1 to PC 40.	For 1SMRsensitivity analyses, summary statistics (i.e., betaXG, sebetaXG, betaYG, sebetaYG, alphahatstar, sealphahatstar) were obtained from the linear regression adjusted for age, sex, chip, assement centre, and PC1 to PC 40.	For 1SMRsensitivity analyses, summary statistics (i.e., betaXG, sebetaXG, betaYG, sebetaYG, alphahatstar, sealphahatstar) were obtained from the linear regression adjusted for age, sex, chip, assement centre, and PC1 to PC 40.	For 1SMRsensitivity analyses, summary statistics (i.e., betaXG, sebetaXG, betaYG, sebetaYG, alphahatstar, sealphahatstar) were obtained from the linear regression adjusted for age, sex, chip, assement centre, and PC1 to PC 40.	For 1SMRsensitivity analyses, summary statistics (i.e., betaXG, sebetaXG, betaYG, sebetaYG, alphahatstar, sealphahatstar) were obtained from the linear regression adjusted for age, sex, chip, assement centre, and PC1 to PC 40.	For 1SMRsensitivity analyses, summary statistics (i.e., betaXG, sebetaXG, betaYG, sebetaYG, alphahatstar, sealphahatstar) were obtained from the linear regression adjusted for age, sex, chip, assement centre, and PC1 to PC 40.	For 1SMRsensitivity analyses, summary statistics (i.e., betaXG, sebetaXG, betaYG, sebetaYG, alphahatstar, sealphahatstar) were obtained from the linear regression adjusted for age, sex, chip, assement centre, and PC1 to PC 40.	For 1SMRsensitivity analyses, summary statistics (i.e., betaXG, sebetaXG, betaYG, sebetaYG, alphahatstar, sealphahatstar) were obtained from the linear regression adjusted for age, sex, chip, assement centre, and PC1 to PC 40.	For 1SMRsensitivity analyses, summary statistics (i.e., betaXG, sebetaXG, betaYG, sebetaYG, alphahatstar, sealphahatstar) were obtained from the linear regression adjusted for age, sex, chip, assement centre, and PC1 to PC 40.	For 1SMRsensitivity analyses, summary statistics (i.e., betaXG, sebetaXG, betaYG, sebetaYG, alphahatstar, sealphahatstar) were obtained from the linear regression adjusted for age, sex, chip, assement centre, and PC1 to PC 40.	For 1SMRsensitivity analyses, summary statistics (i.e., betaXG, sebetaXG, betaYG, sebetaYG, alphahatstar, sealphahatstar) were obtained from the linear regression adjusted for age, sex, chip, assement centre, and PC1 to PC 40.	For 1SMRsensitivity analyses, summary statistics (i.e., betaXG, sebetaXG, betaYG, sebetaYG, alphahatstar, sealphahatstar) were obtained from the linear regression adjusted for age, sex, chip, assement centre, and PC1 to PC 40.	For 1SMRsensitivity analyses, summary statistics (i.e., betaXG, sebetaXG, betaYG, sebetaYG, alphahatstar, sealphahatstar) were obtained from the linear regression adjusted for age, sex, chip, assement centre, and PC1 to PC 40.	For 1SMRsensitivity analyses, summary statistics (i.e., betaXG, sebetaXG, betaYG, sebetaYG, alphahatstar, sealphahatstar) were obtained from the linear regression adjusted for age, sex, chip, assement centre, and PC1 to PC 40.	For 1SMRsensitivity analyses, summary statistics (i.e., betaXG, sebetaXG, betaYG, sebetaYG, alphahatstar, sealphahatstar) were obtained from the linear regression adjusted for age, sex, chip, assement centre, and PC1 to PC 40.	For 1SMRsensitivity analyses, summary statistics (i.e., betaXG, sebetaXG, betaYG, sebetaYG, alphahatstar, sealphahatstar) were obtained from the linear regression adjusted for age, sex, chip, assement centre, and PC1 to PC 40.	For 1SMRsensitivity analyses, summary statistics (i.e., betaXG, sebetaXG, betaYG, sebetaYG, alphahatstar, sealphahatstar) were obtained from the linear regression adjusted for age, sex, chip, assement centre, and PC1 to PC 40.	For 1SMRsensitivity analyses, summary statistics (i.e., betaXG, sebetaXG, betaYG, sebetaYG, alphahatstar, sealphahatstar) were obtained from the linear regression adjusted for age, sex, chip, assement centre, and PC1 to PC 40.	For 1SMRsensitivity analyses, summary statistics (i.e., betaXG, sebetaXG, betaYG, sebetaYG, alphahatstar, sealphahatstar) were obtained from the linear regression adjusted for age, sex, chip, assement centre, and PC1 to PC 40.	For 1SMRsensitivity analyses, summary statistics (i.e., betaXG, sebetaXG, betaYG, sebetaYG, alphahatstar, sealphahatstar) were obtained from the linear regression adjusted for age, sex, chip, assement centre, and PC1 to PC 40.	For 1SMRsensitivity analyses, summary statistics (i.e., betaXG, sebetaXG, betaYG, sebetaYG, alphahatstar, sealphahatstar) were obtained from the linear regression adjusted for age, sex, chip, assement centre, and PC1 to PC 40.	For 1SMRsensitivity analyses, summary statistics (i.e., betaXG, sebetaXG, betaYG, sebetaYG, alphahatstar, sealphahatstar) were obtained from the linear regression adjusted for age, sex, chip, assement centre, and PC1 to PC 40.	For 1SMRsensitivity analyses, summary statistics (i.e., betaXG, sebetaXG, betaYG, sebetaYG, alphahatstar, sealphahatstar) were obtained from the linear regression adjusted for age, sex, chip, assement centre, and PC1 to PC 40.	For 1SMRsensitivity analyses, summary statistics (i.e., betaXG, sebetaXG, betaYG, sebetaYG, alphahatstar, sealphahatstar) were obtained from the linear regression adjusted for age, sex, chip, assement centre, and PC1 to PC 40.	For 1SMRsensitivity analyses, summary statistics (i.e., betaXG, sebetaXG, betaYG, sebetaYG, alphahatstar, sealphahatstar) were obtained from the linear regression adjusted for age, sex, chip, assement centre, and PC1 to PC 40.	For 1SMRsensitivity analyses, summary statistics (i.e., betaXG, sebetaXG, betaYG, sebetaYG, alphahatstar, sealphahatstar) were obtained from the linear regression adjusted for age, sex, chip, assement centre, and PC1 to PC 40.	For 1SMRsensitivity analyses, summary statistics (i.e., betaXG, sebetaXG, betaYG, sebetaYG, alphahatstar, sealphahatstar) were obtained from the linear regression adjusted for age, sex, chip, assement centre, and PC1 to PC 40.	For 1SMRsensitivity analyses, summary statistics (i.e., betaXG, sebetaXG, betaYG, sebetaYG, alphahatstar, sealphahatstar) were obtained from the linear regression adjusted for age, sex, chip, assement centre, and PC1 to PC 40.	For 1SMRsensitivity analyses, summary statistics (i.e., betaXG, sebetaXG, betaYG, sebetaYG, alphahatstar, sealphahatstar) were obtained from the linear regression adjusted for age, sex, chip, assement centre, and PC1 to PC 40.	For 1SMRsensitivity analyses, summary statistics (i.e., betaXG, sebetaXG, betaYG, sebetaYG, alphahatstar, sealphahatstar) were obtained from the linear regression adjusted for age, sex, chip, assement centre, and PC1 to PC 40.	For 1SMRsensitivity analyses, summary statistics (i.e., betaXG, sebetaXG, betaYG, sebetaYG, alphahatstar, sealphahatstar) were obtained from the linear regression adjusted for age, sex, chip, assement centre, and PC1 to PC 40.	For 1SMRsensitivity analyses, summary statistics (i.e., betaXG, sebetaXG, betaYG, sebetaYG, alphahatstar, sealphahatstar) were obtained from the linear regression adjusted for age, sex, chip, assement centre, and PC1 to PC 40.	For 1SMRsensitivity analyses, summary statistics (i.e., betaXG, sebetaXG, betaYG, sebetaYG, alphahatstar, sealphahatstar) were obtained from the linear regression adjusted for age, sex, chip, assement centre, and PC1 to PC 40.	For 1SMRsensitivity analyses, summary statistics (i.e., betaXG, sebetaXG, betaYG, sebetaYG, alphahatstar, sealphahatstar) were obtained from the linear regression adjusted for age, sex, chip, assement centre, and PC1 to PC 40.	For 1SMRsensitivity analyses, summary statistics (i.e., betaXG, sebetaXG, betaYG, sebetaYG, alphahatstar, sealphahatstar) were obtained from the linear regression adjusted for age, sex, chip, assement centre, and PC1 to PC 40.	For 1SMRsensitivity analyses, summary statistics (i.e., betaXG, sebetaXG, betaYG, sebetaYG, alphahatstar, sealphahatstar) were obtained from the linear regression adjusted for age, sex, chip, assement centre, and PC1 to PC 40.	For 1SMRsensitivity analyses, summary statistics (i.e., betaXG, sebetaXG, betaYG, sebetaYG, alphahatstar, sealphahatstar) were obtained from the linear regression adjusted for age, sex, chip, assement centre, and PC1 to PC 40.	For 1SMRsensitivity analyses, summary statistics (i.e., betaXG, sebetaXG, betaYG, sebetaYG, alphahatstar, sealphahatstar) were obtained from the linear regression adjusted for age, sex, chip, assement centre, and PC1 to PC 40.	For 1SMRsensitivity analyses, summary statistics (i.e., betaXG, sebetaXG, betaYG, sebetaYG, alphahatstar, sealphahatstar) were obtained from the linear regression adjusted for age, sex, chip, assement centre, and PC1 to PC 40.	For 1SMRsensitivity analyses, summary statistics (i.e., betaXG, sebetaXG, betaYG, sebetaYG, alphahatstar, sealphahatstar) were obtained from the linear regression adjusted for age, sex, chip, assement centre, and PC1 to PC 40.	For 1SMRsensitivity analyses, summary statistics (i.e., betaXG, sebetaXG, betaYG, sebetaYG, alphahatstar, sealphahatstar) were obtained from the linear regression adjusted for age, sex, chip, assement centre, and PC1 to PC 40.	For 1SMRsensitivity analyses, summary statistics (i.e., betaXG, sebetaXG, betaYG, sebetaYG, alphahatstar, sealphahatstar) were obtained from the linear regression adjusted for age, sex, chip, assement centre, and PC1 to PC 40.	For 1SMRsensitivity analyses, summary statistics (i.e., betaXG, sebetaXG, betaYG, sebetaYG, alphahatstar, sealphahatstar) were obtained from the linear regression adjusted for age, sex, chip, assement centre, and PC1 to PC 40.	For 1SMRsensitivity analyses, summary statistics (i.e., betaXG, sebetaXG, betaYG, sebetaYG, alphahatstar, sealphahatstar) were obtained from the linear regression adjusted for age, sex, chip, assement centre, and PC1 to PC 40.	For 1SMRsensitivity analyses, summary statistics (i.e., betaXG, sebetaXG, betaYG, sebetaYG, alphahatstar, sealphahatstar) were obtained from the linear regression adjusted for age, sex, chip, assement centre, and PC1 to PC 40.	For 1SMRsensitivity analyses, summary statistics (i.e., betaXG, sebetaXG, betaYG, sebetaYG, alphahatstar, sealphahatstar) were obtained from the linear regression adjusted for age, sex, chip, assement centre, and PC1 to PC 40.	For 1SMRsensitivity analyses, summary statistics (i.e., betaXG, sebetaXG, betaYG, sebetaYG, alphahatstar, sealphahatstar) were obtained from the linear regression adjusted for age, sex, chip, assement centre, and PC1 to PC 40.	For 1SMRsensitivity analyses, summary statistics (i.e., betaXG, sebetaXG, betaYG, sebetaYG, alphahatstar, sealphahatstar) were obtained from the linear regression adjusted for age, sex, chip, assement centre, and PC1 to PC 40.	For 1SMRsensitivity analyses, summary statistics (i.e., betaXG, sebetaXG, betaYG, sebetaYG, alphahatstar, sealphahatstar) were obtained from the linear regression adjusted for age, sex, chip, assement centre, and PC1 to PC 40.	For 1SMRsensitivity analyses, summary statistics (i.e., betaXG, sebetaXG, betaYG, sebetaYG, alphahatstar, sealphahatstar) were obtained from the linear regression adjusted for age, sex, chip, assement centre, and PC1 to PC 40.	For 1SMRsensitivity analyses, summary statistics (i.e., betaXG, sebetaXG, betaYG, sebetaYG, alphahatstar, sealphahatstar) were obtained from the linear regression adjusted for age, sex, chip, assement centre, and PC1 to PC 40.	For 1SMRsensitivity analyses, summary statistics (i.e., betaXG, sebetaXG, betaYG, sebetaYG, alphahatstar, sealphahatstar) were obtained from the linear regression adjusted for age, sex, chip, assement centre, and PC1 to PC 40.	For 1SMRsensitivity analyses, summary statistics (i.e., betaXG, sebetaXG, betaYG, sebetaYG, alphahatstar, sealphahatstar) were obtained from the linear regression adjusted for age, sex, chip, assement centre, and PC1 to PC 40.	For 1SMRsensitivity analyses, summary statistics (i.e., betaXG, sebetaXG, betaYG, sebetaYG, alphahatstar, sealphahatstar) were obtained from the linear regression adjusted for age, sex, chip, assement centre, and PC1 to PC 40.	For 1SMRsensitivity analyses, summary statistics (i.e., betaXG, sebetaXG, betaYG, sebetaYG, alphahatstar, sealphahatstar) were obtained from the linear regression adjusted for age, sex, chip, assement centre, and PC1 to PC 40.	For 1SMRsensitivity analyses, summary statistics (i.e., betaXG, sebetaXG, betaYG, sebetaYG, alphahatstar, sealphahatstar) were obtained from the linear regression adjusted for age, sex, chip, assement centre, and PC1 to PC 40.	For 1SMRsensitivity analyses, summary statistics (i.e., betaXG, sebetaXG, betaYG, sebetaYG, alphahatstar, sealphahatstar) were obtained from the linear regression adjusted for age, sex, chip, assement centre, and PC1 to PC 40.	For 1SMRsensitivity analyses, summary statistics (i.e., betaXG, sebetaXG, betaYG, sebetaYG, alphahatstar, sealphahatstar) were obtained from the linear regression adjusted for age, sex, chip, assement centre, and PC1 to PC 40.	For 1SMRsensitivity analyses, summary statistics (i.e., betaXG, sebetaXG, betaYG, sebetaYG, alphahatstar, sealphahatstar) were obtained from the linear regression adjusted for age, sex, chip, assement centre, and PC1 to PC 40.	For 1SMRsensitivity analyses, summary statistics (i.e., betaXG, sebetaXG, betaYG, sebetaYG, alphahatstar, sealphahatstar) were obtained from the linear regression adjusted for age, sex, chip, assement centre, and PC1 to PC 40.	For 1SMRsensitivity analyses, summary statistics (i.e., betaXG, sebetaXG, betaYG, sebetaYG, alphahatstar, sealphahatstar) were obtained from the linear regression adjusted for age, sex, chip, assement centre, and PC1 to PC 40.	For 1SMRsensitivity analyses, summary statistics (i.e., betaXG, sebetaXG, betaYG, sebetaYG, alphahatstar, sealphahatstar) were obtained from the linear regression adjusted for age, sex, chip, assement centre, and PC1 to PC 40.	For 1SMRsensitivity analyses, summary statistics (i.e., betaXG, sebetaXG, betaYG, sebetaYG, alphahatstar, sealphahatstar) were obtained from the linear regression adjusted for age, sex, chip, assement centre, and PC1 to PC 40.	For 1SMRsensitivity analyses, summary statistics (i.e., betaXG, sebetaXG, betaYG, sebetaYG, alphahatstar, sealphahatstar) were obtained from the linear regression adjusted for age, sex, chip, assement centre, and PC1 to PC 40.	For 1SMRsensitivity analyses, summary statistics (i.e., betaXG, sebetaXG, betaYG, sebetaYG, alphahatstar, sealphahatstar) were obtained from the linear regression adjusted for age, sex, chip, assement centre, and PC1 to PC 40.	For 1SMRsensitivity analyses, summary statistics (i.e., betaXG, sebetaXG, betaYG, sebetaYG, alphahatstar, sealphahatstar) were obtained from the linear regression adjusted for age, sex, chip, assement centre, and PC1 to PC 40.	For 1SMRsensitivity analyses, summary statistics (i.e., betaXG, sebetaXG, betaYG, sebetaYG, alphahatstar, sealphahatstar) were obtained from the linear regression adjusted for age, sex, chip, assement centre, and PC1 to PC 40.	For 1SMRsensitivity analyses, summary statistics (i.e., betaXG, sebetaXG, betaYG, sebetaYG, alphahatstar, sealphahatstar) were obtained from the linear regression adjusted for age, sex, chip, assement centre, and PC1 to PC 40.	For 1SMRsensitivity analyses, summary statistics (i.e., betaXG, sebetaXG, betaYG, sebetaYG, alphahatstar, sealphahatstar) were obtained from the linear regression adjusted for age, sex, chip, assement centre, and PC1 to PC 40.	For 1SMRsensitivity analyses, summary statistics (i.e., betaXG, sebetaXG, betaYG, sebetaYG, alphahatstar, sealphahatstar) were obtained from the linear regression adjusted for age, sex, chip, assement centre, and PC1 to PC 40.	For 1SMRsensitivity analyses, summary statistics (i.e., betaXG, sebetaXG, betaYG, sebetaYG, alphahatstar, sealphahatstar) were obtained from the linear regression adjusted for age, sex, chip, assement centre, and PC1 to PC 40.	For 1SMRsensitivity analyses, summary statistics (i.e., betaXG, sebetaXG, betaYG, sebetaYG, alphahatstar, sealphahatstar) were obtained from the linear regression adjusted for age, sex, chip, assement centre, and PC1 to PC 40.	For 1SMRsensitivity analyses, summary statistics (i.e., betaXG, sebetaXG, betaYG, sebetaYG, alphahatstar, sealphahatstar) were obtained from the linear regression adjusted for age, sex, chip, assement centre, and PC1 to PC 40.	For 1SMRsensitivity analyses, summary statistics (i.e., betaXG, sebetaXG, betaYG, sebetaYG, alphahatstar, sealphahatstar) were obtained from the linear regression adjusted for age, sex, chip, assement centre, and PC1 to PC 40.	For 1SMRsensitivity analyses, summary statistics (i.e., betaXG, sebetaXG, betaYG, sebetaYG, alphahatstar, sealphahatstar) were obtained from the linear regression adjusted for age, sex, chip, assement centre, and PC1 to PC 40.	For 1SMRsensitivity analyses, summary statistics (i.e., betaXG, sebetaXG, betaYG, sebetaYG, alphahatstar, sealphahatstar) were obtained from the linear regression adjusted for age, sex, chip, assement centre, and PC1 to PC 40.	For 1SMRsensitivity analyses, summary statistics (i.e., betaXG, sebetaXG, betaYG, sebetaYG, alphahatstar, sealphahatstar) were obtained from the linear regression adjusted for age, sex, chip, assement centre, and PC1 to PC 40.	For 1SMRsensitivity analyses, summary statistics (i.e., betaXG, sebetaXG, betaYG, sebetaYG, alphahatstar, sealphahatstar) were obtained from the linear regression adjusted for age, sex, chip, assement centre, and PC1 to PC 40.	For 1SMRsensitivity analyses, summary statistics (i.e., betaXG, sebetaXG, betaYG, sebetaYG, alphahatstar, sealphahatstar) were obtained from the linear regression adjusted for age, sex, chip, assement centre, and PC1 to PC 40.	For 1SMRsensitivity analyses, summary statistics (i.e., betaXG, sebetaXG, betaYG, sebetaYG, alphahatstar, sealphahatstar) were obtained from the linear regression adjusted for age, sex, chip, assement centre, and PC1 to PC 40.	For 1SMRsensitivity analyses, summary statistics (i.e., betaXG, sebetaXG, betaYG, sebetaYG, alphahatstar, sealphahatstar) were obtained from the linear regression adjusted for age, sex, chip, assement centre, and PC1 to PC 40.	For 1SMRsensitivity analyses, summary statistics (i.e., betaXG, sebetaXG, betaYG, sebetaYG, alphahatstar, sealphahatstar) were obtained from the linear regression adjusted for age, sex, chip, assement centre, and PC1 to PC 40.	For 1SMRsensitivity analyses, summary statistics (i.e., betaXG, sebetaXG, betaYG, sebetaYG, alphahatstar, sealphahatstar) were obtained from the linear regression adjusted for age, sex, chip, assement centre, and PC1 to PC 40.	For 1SMRsensitivity analyses, summary statistics (i.e., betaXG, sebetaXG, betaYG, sebetaYG, alphahatstar, sealphahatstar) were obtained from the linear regression adjusted for age, sex, chip, assement centre, and PC1 to PC 40.	For 1SMRsensitivity analyses, summary statistics (i.e., betaXG, sebetaXG, betaYG, sebetaYG, alphahatstar, sealphahatstar) were obtained from the linear regression adjusted for age, sex, chip, assement centre, and PC1 to PC 40.	For 1SMRsensitivity analyses, summary statistics (i.e., betaXG, sebetaXG, betaYG, sebetaYG, alphahatstar, sealphahatstar) were obtained from the linear regression adjusted for age, sex, chip, assement centre, and PC1 to PC 40.	For 1SMRsensitivity analyses, summary statistics (i.e., betaXG, sebetaXG, betaYG, sebetaYG, alphahatstar, sealphahatstar) were obtained from the linear regression adjusted for age, sex, chip, assement centre, and PC1 to PC 40.	For 1SMRsensitivity analyses, summary statistics (i.e., betaXG, sebetaXG, betaYG, sebetaYG, alphahatstar, sealphahatstar) were obtained from the linear regression adjusted for age, sex, chip, assement centre, and PC1 to PC 40.	For 1SMRsensitivity analyses, summary statistics (i.e., betaXG, sebetaXG, betaYG, sebetaYG, alphahatstar, sealphahatstar) were obtained from the linear regression adjusted for age, sex, chip, assement centre, and PC1 to PC 40.	For 1SMRsensitivity analyses, summary statistics (i.e., betaXG, sebetaXG, betaYG, sebetaYG, alphahatstar, sealphahatstar) were obtained from the linear regression adjusted for age, sex, chip, assement centre, and PC1 to PC 40.	For 1SMRsensitivity analyses, summary statistics (i.e., betaXG, sebetaXG, betaYG, sebetaYG, alphahatstar, sealphahatstar) were obtained from the linear regression adjusted for age, sex, chip, assement centre, and PC1 to PC 40.	For 1SMRsensitivity analyses, summary statistics (i.e., betaXG, sebetaXG, betaYG, sebetaYG, alphahatstar, sealphahatstar) were obtained from the linear regression adjusted for age, sex, chip, assement centre, and PC1 to PC 40.	For 1SMRsensitivity analyses, summary statistics (i.e., betaXG, sebetaXG, betaYG, sebetaYG, alphahatstar, sealphahatstar) were obtained from the linear regression adjusted for age, sex, chip, assement centre, and PC1 to PC 40.	For 1SMRsensitivity analyses, summary statistics (i.e., betaXG, sebetaXG, betaYG, sebetaYG, alphahatstar, sealphahatstar) were obtained from the linear regression adjusted for age, sex, chip, assement centre, and PC1 to PC 40.	For 1SMRsensitivity analyses, summary statistics (i.e., betaXG, sebetaXG, betaYG, sebetaYG, alphahatstar, sealphahatstar) were obtained from the linear regression adjusted for age, sex, chip, assement centre, and PC1 to PC 40.	For 1SMRsensitivity analyses, summary statistics (i.e., betaXG, sebetaXG, betaYG, sebetaYG, alphahatstar, sealphahatstar) were obtained from the linear regression adjusted for age, sex, chip, assement centre, and PC1 to PC 40.	For 1SMRsensitivity analyses, summary statistics (i.e., betaXG, sebetaXG, betaYG, sebetaYG, alphahatstar, sealphahatstar) were obtained from the linear regression adjusted for age, sex, chip, assement centre, and PC1 to PC 40.	For 1SMRsensitivity analyses, summary statistics (i.e., betaXG, sebetaXG, betaYG, sebetaYG, alphahatstar, sealphahatstar) were obtained from the linear regression adjusted for age, sex, chip, assement centre, and PC1 to PC 40.	For 1SMRsensitivity analyses, summary statistics (i.e., betaXG, sebetaXG, betaYG, sebetaYG, alphahatstar, sealphahatstar) were obtained from the linear regression adjusted for age, sex, chip, assement centre, and PC1 to PC 40.	For 1SMRsensitivity analyses, summary statistics (i.e., betaXG, sebetaXG, betaYG, sebetaYG, alphahatstar, sealphahatstar) were obtained from the linear regression adjusted for age, sex, chip, assement centre, and PC1 to PC 40.	For 1SMRsensitivity analyses, summary statistics (i.e., betaXG, sebetaXG, betaYG, sebetaYG, alphahatstar, sealphahatstar) were obtained from the linear regression adjusted for age, sex, chip, assement centre, and PC1 to PC 40.	For 1SMRsensitivity analyses, summary statistics (i.e., betaXG, sebetaXG, betaYG, sebetaYG, alphahatstar, sealphahatstar) were obtained from the linear regression adjusted for age, sex, chip, assement centre, and PC1 to PC 40.	For 1SMRsensitivity analyses, summary statistics (i.e., betaXG, sebetaXG, betaYG, sebetaYG, alphahatstar, sealphahatstar) were obtained from the linear regression adjusted for age, sex, chip, assement centre, and PC1 to PC 40.	For 1SMRsensitivity analyses, summary statistics (i.e., betaXG, sebetaXG, betaYG, sebetaYG, alphahatstar, sealphahatstar) were obtained from the linear regression adjusted for age, sex, chip, assement centre, and PC1 to PC 40.	For 1SMRsensitivity analyses, summary statistics (i.e., betaXG, sebetaXG, betaYG, sebetaYG, alphahatstar, sealphahatstar) were obtained from the linear regression adjusted for age, sex, chip, assement centre, and PC1 to PC 40.	For 1SMRsensitivity analyses, summary statistics (i.e., betaXG, sebetaXG, betaYG, sebetaYG, alphahatstar, sealphahatstar) were obtained from the linear regression adjusted for age, sex, chip, assement centre, and PC1 to PC 40.	For 1SMRsensitivity analyses, summary statistics (i.e., betaXG, sebetaXG, betaYG, sebetaYG, alphahatstar, sealphahatstar) were obtained from the linear regression adjusted for age, sex, chip, assement centre, and PC1 to PC 40.	For 1SMRsensitivity analyses, summary statistics (i.e., betaXG, sebetaXG, betaYG, sebetaYG, alphahatstar, sealphahatstar) were obtained from the linear regression adjusted for age, sex, chip, assement centre, and PC1 to PC 40.	For 1SMRsensitivity analyses, summary statistics (i.e., betaXG, sebetaXG, betaYG, sebetaYG, alphahatstar, sealphahatstar) were obtained from the linear regression adjusted for age, sex, chip, assement centre, and PC1 to PC 40.	For 1SMRsensitivity analyses, summary statistics (i.e., betaXG, sebetaXG, betaYG, sebetaYG, alphahatstar, sealphahatstar) were obtained from the linear regression adjusted for age, sex, chip, assement centre, and PC1 to PC 40.	For 1SMRsensitivity analyses, summary statistics (i.e., betaXG, sebetaXG, betaYG, sebetaYG, alphahatstar, sealphahatstar) were obtained from the linear regression adjusted for age, sex, chip, assement centre, and PC1 to PC 40.	For 1SMRsensitivity analyses, summary statistics (i.e., betaXG, sebetaXG, betaYG, sebetaYG, alphahatstar, sealphahatstar) were obtained from the linear regression adjusted for age, sex, chip, assement centre, and PC1 to PC 40.	For 1SMRsensitivity analyses, summary statistics (i.e., betaXG, sebetaXG, betaYG, sebetaYG, alphahatstar, sealphahatstar) were obtained from the linear regression adjusted for age, sex, chip, assement centre, and PC1 to PC 40.	For 1SMRsensitivity analyses, summary statistics (i.e., betaXG, sebetaXG, betaYG, sebetaYG, alphahatstar, sealphahatstar) were obtained from the linear regression adjusted for age, sex, chip, assement centre, and PC1 to PC 40.	For 1SMRsensitivity analyses, summary statistics (i.e., betaXG, sebetaXG, betaYG, sebetaYG, alphahatstar, sealphahatstar) were obtained from the linear regression adjusted for age, sex, chip, assement centre, and PC1 to PC 40.	For 1SMRsensitivity analyses, summary statistics (i.e., betaXG, sebetaXG, betaYG, sebetaYG, alphahatstar, sealphahatstar) were obtained from the linear regression adjusted for age, sex, chip, assement centre, and PC1 to PC 40.	For 1SMRsensitivity analyses, summary statistics (i.e., betaXG, sebetaXG, betaYG, sebetaYG, alphahatstar, sealphahatstar) were obtained from the linear regression adjusted for age, sex, chip, assement centre, and PC1 to PC 40.	For 1SMRsensitivity analyses, summary statistics (i.e., betaXG, sebetaXG, betaYG, sebetaYG, alphahatstar, sealphahatstar) were obtained from the linear regression adjusted for age, sex, chip, assement centre, and PC1 to PC 40.	For 1SMRsensitivity analyses, summary statistics (i.e., betaXG, sebetaXG, betaYG, sebetaYG, alphahatstar, sealphahatstar) were obtained from the linear regression adjusted for age, sex, chip, assement centre, and PC1 to PC 40.	For 1SMRsensitivity analyses, summary statistics (i.e., betaXG, sebetaXG, betaYG, sebetaYG, alphahatstar, sealphahatstar) were obtained from the linear regression adjusted for age, sex, chip, assement centre, and PC1 to PC 40.	For 1SMRsensitivity analyses, summary statistics (i.e., betaXG, sebetaXG, betaYG, sebetaYG, alphahatstar, sealphahatstar) were obtained from the linear regression adjusted for age, sex, chip, assement centre, and PC1 to PC 40.	For 1SMRsensitivity analyses, summary statistics (i.e., betaXG, sebetaXG, betaYG, sebetaYG, alphahatstar, sealphahatstar) were obtained from the linear regression adjusted for age, sex, chip, assement centre, and PC1 to PC 40.	For 1SMRsensitivity analyses, summary statistics (i.e., betaXG, sebetaXG, betaYG, sebetaYG, alphahatstar, sealphahatstar) were obtained from the linear regression adjusted for age, sex, chip, assement centre, and PC1 to PC 40.	For 1SMRsensitivity analyses, summary statistics (i.e., betaXG, sebetaXG, betaYG, sebetaYG, alphahatstar, sealphahatstar) were obtained from the linear regression adjusted for age, sex, chip, assement centre, and PC1 to PC 40.	For 1SMRsensitivity analyses, summary statistics (i.e., betaXG, sebetaXG, betaYG, sebetaYG, alphahatstar, sealphahatstar) were obtained from the linear regression adjusted for age, sex, chip, assement centre, and PC1 to PC 40.	For 1SMRsensitivity analyses, summary statistics (i.e., betaXG, sebetaXG, betaYG, sebetaYG, alphahatstar, sealphahatstar) were obtained from the linear regression adjusted for age, sex, chip, assement centre, and PC1 to PC 40.	For 1SMRsensitivity analyses, summary statistics (i.e., betaXG, sebetaXG, betaYG, sebetaYG, alphahatstar, sealphahatstar) were obtained from the linear regression adjusted for age, sex, chip, assement centre, and PC1 to PC 40.	For 1SMRsensitivity analyses, summary statistics (i.e., betaXG, sebetaXG, betaYG, sebetaYG, alphahatstar, sealphahatstar) were obtained from the linear regression adjusted for age, sex, chip, assement centre, and PC1 to PC 40.	For 1SMRsensitivity analyses, summary statistics (i.e., betaXG, sebetaXG, betaYG, sebetaYG, alphahatstar, sealphahatstar) were obtained from the linear regression adjusted for age, sex, chip, assement centre, and PC1 to PC 40.	For 1SMRsensitivity analyses, summary statistics (i.e., betaXG, sebetaXG, betaYG, sebetaYG, alphahatstar, sealphahatstar) were obtained from the linear regression adjusted for age, sex, chip, assement centre, and PC1 to PC 40.	For 1SMRsensitivity analyses, summary statistics (i.e., betaXG, sebetaXG, betaYG, sebetaYG, alphahatstar, sealphahatstar) were obtained from the linear regression adjusted for age, sex, chip, assement centre, and PC1 to PC 40.	For 1SMRsensitivity analyses, summary statistics (i.e., betaXG, sebetaXG, betaYG, sebetaYG, alphahatstar, sealphahatstar) were obtained from the linear regression adjusted for age, sex, chip, assement centre, and PC1 to PC 40.	For 1SMRsensitivity analyses, summary statistics (i.e., betaXG, sebetaXG, betaYG, sebetaYG, alphahatstar, sealphahatstar) were obtained from the linear regression adjusted for age, sex, chip, assement centre, and PC1 to PC 40.	For 1SMRsensitivity analyses, summary statistics (i.e., betaXG, sebetaXG, betaYG, sebetaYG, alphahatstar, sealphahatstar) were obtained from the linear regression adjusted for age, sex, chip, assement centre, and PC1 to PC 40.	For 1SMRsensitivity analyses, summary statistics (i.e., betaXG, sebetaXG, betaYG, sebetaYG, alphahatstar, sealphahatstar) were obtained from the linear regression adjusted for age, sex, chip, assement centre, and PC1 to PC 40.	For 1SMRsensitivity analyses, summary statistics (i.e., betaXG, sebetaXG, betaYG, sebetaYG, alphahatstar, sealphahatstar) were obtained from the linear regression adjusted for age, sex, chip, assement centre, and PC1 to PC 40.	For 1SMRsensitivity analyses, summary statistics (i.e., betaXG, sebetaXG, betaYG, sebetaYG, alphahatstar, sealphahatstar) were obtained from the linear regression adjusted for age, sex, chip, assement centre, and PC1 to PC 40.	For 1SMRsensitivity analyses, summary statistics (i.e., betaXG, sebetaXG, betaYG, sebetaYG, alphahatstar, sealphahatstar) were obtained from the linear regression adjusted for age, sex, chip, assement centre, and PC1 to PC 40.	For 1SMRsensitivity analyses, summary statistics (i.e., betaXG, sebetaXG, betaYG, sebetaYG, alphahatstar, sealphahatstar) were obtained from the linear regression adjusted for age, sex, chip, assement centre, and PC1 to PC 40.	For 1SMRsensitivity analyses, summary statistics (i.e., betaXG, sebetaXG, betaYG, sebetaYG, alphahatstar, sealphahatstar) were obtained from the linear regression adjusted for age, sex, chip, assement centre, and PC1 to PC 40.	For 1SMRsensitivity analyses, summary statistics (i.e., betaXG, sebetaXG, betaYG, sebetaYG, alphahatstar, sealphahatstar) were obtained from the linear regression adjusted for age, sex, chip, assement centre, and PC1 to PC 40.	For 1SMRsensitivity analyses, summary statistics (i.e., betaXG, sebetaXG, betaYG, sebetaYG, alphahatstar, sealphahatstar) were obtained from the linear regression adjusted for age, sex, chip, assement centre, and PC1 to PC 40.	For 1SMRsensitivity analyses, summary statistics (i.e., betaXG, sebetaXG, betaYG, sebetaYG, alphahatstar, sealphahatstar) were obtained from the linear regression adjusted for age, sex, chip, assement centre, and PC1 to PC 40.	For 1SMRsensitivity analyses, summary statistics (i.e., betaXG, sebetaXG, betaYG, sebetaYG, alphahatstar, sealphahatstar) were obtained from the linear regression adjusted for age, sex, chip, assement centre, and PC1 to PC 40.	For 1SMRsensitivity analyses, summary statistics (i.e., betaXG, sebetaXG, betaYG, sebetaYG, alphahatstar, sealphahatstar) were obtained from the linear regression adjusted for age, sex, chip, assement centre, and PC1 to PC 40.	For 1SMRsensitivity analyses, summary statistics (i.e., betaXG, sebetaXG, betaYG, sebetaYG, alphahatstar, sealphahatstar) were obtained from the linear regression adjusted for age, sex, chip, assement centre, and PC1 to PC 40.	For 1SMRsensitivity analyses, summary statistics (i.e., betaXG, sebetaXG, betaYG, sebetaYG, alphahatstar, sealphahatstar) were obtained from the linear regression adjusted for age, sex, chip, assement centre, and PC1 to PC 40.	For 1SMRsensitivity analyses, summary statistics (i.e., betaXG, sebetaXG, betaYG, sebetaYG, alphahatstar, sealphahatstar) were obtained from the linear regression adjusted for age, sex, chip, assement centre, and PC1 to PC 40.	For 1SMRsensitivity analyses, summary statistics (i.e., betaXG, sebetaXG, betaYG, sebetaYG, alphahatstar, sealphahatstar) were obtained from the linear regression adjusted for age, sex, chip, assement centre, and PC1 to PC 40.	For 1SMRsensitivity analyses, summary statistics (i.e., betaXG, sebetaXG, betaYG, sebetaYG, alphahatstar, sealphahatstar) were obtained from the linear regression adjusted for age, sex, chip, assement centre, and PC1 to PC 40.	For 1SMRsensitivity analyses, summary statistics (i.e., betaXG, sebetaXG, betaYG, sebetaYG, alphahatstar, sealphahatstar) were obtained from the linear regression adjusted for age, sex, chip, assement centre, and PC1 to PC 40.	For 1SMRsensitivity analyses, summary statistics (i.e., betaXG, sebetaXG, betaYG, sebetaYG, alphahatstar, sealphahatstar) were obtained from the linear regression adjusted for age, sex, chip, assement centre, and PC1 to PC 40.	For 1SMRsensitivity analyses, summary statistics (i.e., betaXG, sebetaXG, betaYG, sebetaYG, alphahatstar, sealphahatstar) were obtained from the linear regression adjusted for age, sex, chip, assement centre, and PC1 to PC 40.	For 1SMRsensitivity analyses, summary statistics (i.e., betaXG, sebetaXG, betaYG, sebetaYG, alphahatstar, sealphahatstar) were obtained from the linear regression adjusted for age, sex, chip, assement centre, and PC1 to PC 40.	For 1SMRsensitivity analyses, summary statistics (i.e., betaXG, sebetaXG, betaYG, sebetaYG, alphahatstar, sealphahatstar) were obtained from the linear regression adjusted for age, sex, chip, assement centre, and PC1 to PC 40.	For 1SMRsensitivity analyses, summary statistics (i.e., betaXG, sebetaXG, betaYG, sebetaYG, alphahatstar, sealphahatstar) were obtained from the linear regression adjusted for age, sex, chip, assement centre, and PC1 to PC 40.	For 1SMRsensitivity analyses, summary statistics (i.e., betaXG, sebetaXG, betaYG, sebetaYG, alphahatstar, sealphahatstar) were obtained from the linear regression adjusted for age, sex, chip, assement centre, and PC1 to PC 40.	For 1SMRsensitivity analyses, summary statistics (i.e., betaXG, sebetaXG, betaYG, sebetaYG, alphahatstar, sealphahatstar) were obtained from the linear regression adjusted for age, sex, chip, assement centre, and PC1 to PC 40.	For 1SMRsensitivity analyses, summary statistics (i.e., betaXG, sebetaXG, betaYG, sebetaYG, alphahatstar, sealphahatstar) were obtained from the linear regression adjusted for age, sex, chip, assement centre, and PC1 to PC 40.	For 1SMRsensitivity analyses, summary statistics (i.e., betaXG, sebetaXG, betaYG, sebetaYG, alphahatstar, sealphahatstar) were obtained from the linear regression adjusted for age, sex, chip, assement centre, and PC1 to PC 40.	For 1SMRsensitivity analyses, summary statistics (i.e., betaXG, sebetaXG, betaYG, sebetaYG, alphahatstar, sealphahatstar) were obtained from the linear regression adjusted for age, sex, chip, assement centre, and PC1 to PC 40.	For 1SMRsensitivity analyses, summary statistics (i.e., betaXG, sebetaXG, betaYG, sebetaYG, alphahatstar, sealphahatstar) were obtained from the linear regression adjusted for age, sex, chip, assement centre, and PC1 to PC 40.	For 1SMRsensitivity analyses, summary statistics (i.e., betaXG, sebetaXG, betaYG, sebetaYG, alphahatstar, sealphahatstar) were obtained from the linear regression adjusted for age, sex, chip, assement centre, and PC1 to PC 40.	For 1SMRsensitivity analyses, summary statistics (i.e., betaXG, sebetaXG, betaYG, sebetaYG, alphahatstar, sealphahatstar) were obtained from the linear regression adjusted for age, sex, chip, assement centre, and PC1 to PC 40.	For 1SMRsensitivity analyses, summary statistics (i.e., betaXG, sebetaXG, betaYG, sebetaYG, alphahatstar, sealphahatstar) were obtained from the linear regression adjusted for age, sex, chip, assement centre, and PC1 to PC 40.	For 1SMRsensitivity analyses, summary statistics (i.e., betaXG, sebetaXG, betaYG, sebetaYG, alphahatstar, sealphahatstar) were obtained from the linear regression adjusted for age, sex, chip, assement centre, and PC1 to PC 40.	For 1SMRsensitivity analyses, summary statistics (i.e., betaXG, sebetaXG, betaYG, sebetaYG, alphahatstar, sealphahatstar) were obtained from the linear regression adjusted for age, sex, chip, assement centre, and PC1 to PC 40.	For 1SMRsensitivity analyses, summary statistics (i.e., betaXG, sebetaXG, betaYG, sebetaYG, alphahatstar, sealphahatstar) were obtained from the linear regression adjusted for age, sex, chip, assement centre, and PC1 to PC 40.	For 1SMRsensitivity analyses, summary statistics (i.e., betaXG, sebetaXG, betaYG, sebetaYG, alphahatstar, sealphahatstar) were obtained from the linear regression adjusted for age, sex, chip, assement centre, and PC1 to PC 40.	For 1SMRsensitivity analyses, summary statistics (i.e., betaXG, sebetaXG, betaYG, sebetaYG, alphahatstar, sealphahatstar) were obtained from the linear regression adjusted for age, sex, chip, assement centre, and PC1 to PC 40.	For 1SMRsensitivity analyses, summary statistics (i.e., betaXG, sebetaXG, betaYG, sebetaYG, alphahatstar, sealphahatstar) were obtained from the linear regression adjusted for age, sex, chip, assement centre, and PC1 to PC 40.	For 1SMRsensitivity analyses, summary statistics (i.e., betaXG, sebetaXG, betaYG, sebetaYG, alphahatstar, sealphahatstar) were obtained from the linear regression adjusted for age, sex, chip, assement centre, and PC1 to PC 40.	For 1SMRsensitivity analyses, summary statistics (i.e., betaXG, sebetaXG, betaYG, sebetaYG, alphahatstar, sealphahatstar) were obtained from the linear regression adjusted for age, sex, chip, assement centre, and PC1 to PC 40.	For 1SMRsensitivity analyses, summary statistics (i.e., betaXG, sebetaXG, betaYG, sebetaYG, alphahatstar, sealphahatstar) were obtained from the linear regression adjusted for age, sex, chip, assement centre, and PC1 to PC 40.	For 1SMRsensitivity analyses, summary statistics (i.e., betaXG, sebetaXG, betaYG, sebetaYG, alphahatstar, sealphahatstar) were obtained from the linear regression adjusted for age, sex, chip, assement centre, and PC1 to PC 40.	For 1SMRsensitivity analyses, summary statistics (i.e., betaXG, sebetaXG, betaYG, sebetaYG, alphahatstar, sealphahatstar) were obtained from the linear regression adjusted for age, sex, chip, assement centre, and PC1 to PC 40.	For 1SMRsensitivity analyses, summary statistics (i.e., betaXG, sebetaXG, betaYG, sebetaYG, alphahatstar, sealphahatstar) were obtained from the linear regression adjusted for age, sex, chip, assement centre, and PC1 to PC 40.	For 1SMRsensitivity analyses, summary statistics (i.e., betaXG, sebetaXG, betaYG, sebetaYG, alphahatstar, sealphahatstar) were obtained from the linear regression adjusted for age, sex, chip, assement centre, and PC1 to PC 40.	For 1SMRsensitivity analyses, summary statistics (i.e., betaXG, sebetaXG, betaYG, sebetaYG, alphahatstar, sealphahatstar) were obtained from the linear regression adjusted for age, sex, chip, assement centre, and PC1 to PC 40.	For 1SMRsensitivity analyses, summary statistics (i.e., betaXG, sebetaXG, betaYG, sebetaYG, alphahatstar, sealphahatstar) were obtained from the linear regression adjusted for age, sex, chip, assement centre, and PC1 to PC 40.	For 1SMRsensitivity analyses, summary statistics (i.e., betaXG, sebetaXG, betaYG, sebetaYG, alphahatstar, sealphahatstar) were obtained from the linear regression adjusted for age, sex, chip, assement centre, and PC1 to PC 40.	For 1SMRsensitivity analyses, summary statistics (i.e., betaXG, sebetaXG, betaYG, sebetaYG, alphahatstar, sealphahatstar) were obtained from the linear regression adjusted for age, sex, chip, assement centre, and PC1 to PC 40.	For 1SMRsensitivity analyses, summary statistics (i.e., betaXG, sebetaXG, betaYG, sebetaYG, alphahatstar, sealphahatstar) were obtained from the linear regression adjusted for age, sex, chip, assement centre, and PC1 to PC 40.	For 1SMRsensitivity analyses, summary statistics (i.e., betaXG, sebetaXG, betaYG, sebetaYG, alphahatstar, sealphahatstar) were obtained from the linear regression adjusted for age, sex, chip, assement centre, and PC1 to PC 40.	For 1SMRsensitivity analyses, summary statistics (i.e., betaXG, sebetaXG, betaYG, sebetaYG, alphahatstar, sealphahatstar) were obtained from the linear regression adjusted for age, sex, chip, assement centre, and PC1 to PC 40.	For 1SMRsensitivity analyses, summary statistics (i.e., betaXG, sebetaXG, betaYG, sebetaYG, alphahatstar, sealphahatstar) were obtained from the linear regression adjusted for age, sex, chip, assement centre, and PC1 to PC 40.	For 1SMRsensitivity analyses, summary statistics (i.e., betaXG, sebetaXG, betaYG, sebetaYG, alphahatstar, sealphahatstar) were obtained from the linear regression adjusted for age, sex, chip, assement centre, and PC1 to PC 40.	For 1SMRsensitivity analyses, summary statistics (i.e., betaXG, sebetaXG, betaYG, sebetaYG, alphahatstar, sealphahatstar) were obtained from the linear regression adjusted for age, sex, chip, assement centre, and PC1 to PC 40.	For 1SMRsensitivity analyses, summary statistics (i.e., betaXG, sebetaXG, betaYG, sebetaYG, alphahatstar, sealphahatstar) were obtained from the linear regression adjusted for age, sex, chip, assement centre, and PC1 to PC 40.	For 1SMRsensitivity analyses, summary statistics (i.e., betaXG, sebetaXG, betaYG, sebetaYG, alphahatstar, sealphahatstar) were obtained from the linear regression adjusted for age, sex, chip, assement centre, and PC1 to PC 40.	For 1SMRsensitivity analyses, summary statistics (i.e., betaXG, sebetaXG, betaYG, sebetaYG, alphahatstar, sealphahatstar) were obtained from the linear regression adjusted for age, sex, chip, assement centre, and PC1 to PC 40.	For 1SMRsensitivity analyses, summary statistics (i.e., betaXG, sebetaXG, betaYG, sebetaYG, alphahatstar, sealphahatstar) were obtained from the linear regression adjusted for age, sex, chip, assement centre, and PC1 to PC 40.	For 1SMRsensitivity analyses, summary statistics (i.e., betaXG, sebetaXG, betaYG, sebetaYG, alphahatstar, sealphahatstar) were obtained from the linear regression adjusted for age, sex, chip, assement centre, and PC1 to PC 40.	For 1SMRsensitivity analyses, summary statistics (i.e., betaXG, sebetaXG, betaYG, sebetaYG, alphahatstar, sealphahatstar) were obtained from the linear regression adjusted for age, sex, chip, assement centre, and PC1 to PC 40.	For 1SMRsensitivity analyses, summary statistics (i.e., betaXG, sebetaXG, betaYG, sebetaYG, alphahatstar, sealphahatstar) were obtained from the linear regression adjusted for age, sex, chip, assement centre, and PC1 to PC 40.	For 1SMRsensitivity analyses, summary statistics (i.e., betaXG, sebetaXG, betaYG, sebetaYG, alphahatstar, sealphahatstar) were obtained from the linear regression adjusted for age, sex, chip, assement centre, and PC1 to PC 40.	For 1SMRsensitivity analyses, summary statistics (i.e., betaXG, sebetaXG, betaYG, sebetaYG, alphahatstar, sealphahatstar) were obtained from the linear regression adjusted for age, sex, chip, assement centre, and PC1 to PC 40.	For 1SMRsensitivity analyses, summary statistics (i.e., betaXG, sebetaXG, betaYG, sebetaYG, alphahatstar, sealphahatstar) were obtained from the linear regression adjusted for age, sex, chip, assement centre, and PC1 to PC 40.	For 1SMRsensitivity analyses, summary statistics (i.e., betaXG, sebetaXG, betaYG, sebetaYG, alphahatstar, sealphahatstar) were obtained from the linear regression adjusted for age, sex, chip, assement centre, and PC1 to PC 40.	For 1SMRsensitivity analyses, summary statistics (i.e., betaXG, sebetaXG, betaYG, sebetaYG, alphahatstar, sealphahatstar) were obtained from the linear regression adjusted for age, sex, chip, assement centre, and PC1 to PC 40.	For 1SMRsensitivity analyses, summary statistics (i.e., betaXG, sebetaXG, betaYG, sebetaYG, alphahatstar, sealphahatstar) were obtained from the linear regression adjusted for age, sex, chip, assement centre, and PC1 to PC 40.	For 1SMRsensitivity analyses, summary statistics (i.e., betaXG, sebetaXG, betaYG, sebetaYG, alphahatstar, sealphahatstar) were obtained from the linear regression adjusted for age, sex, chip, assement centre, and PC1 to PC 40.	For 1SMRsensitivity analyses, summary statistics (i.e., betaXG, sebetaXG, betaYG, sebetaYG, alphahatstar, sealphahatstar) were obtained from the linear regression adjusted for age, sex, chip, assement centre, and PC1 to PC 40.	For 1SMRsensitivity analyses, summary statistics (i.e., betaXG, sebetaXG, betaYG, sebetaYG, alphahatstar, sealphahatstar) were obtained from the linear regression adjusted for age, sex, chip, assement centre, and PC1 to PC 40.	For 1SMRsensitivity analyses, summary statistics (i.e., betaXG, sebetaXG, betaYG, sebetaYG, alphahatstar, sealphahatstar) were obtained from the linear regression adjusted for age, sex, chip, assement centre, and PC1 to PC 40.	For 1SMRsensitivity analyses, summary statistics (i.e., betaXG, sebetaXG, betaYG, sebetaYG, alphahatstar, sealphahatstar) were obtained from the linear regression adjusted for age, sex, chip, assement centre, and PC1 to PC 40.	For 1SMRsensitivity analyses, summary statistics (i.e., betaXG, sebetaXG, betaYG, sebetaYG, alphahatstar, sealphahatstar) were obtained from the linear regression adjusted for age, sex, chip, assement centre, and PC1 to PC 40.	For 1SMRsensitivity analyses, summary statistics (i.e., betaXG, sebetaXG, betaYG, sebetaYG, alphahatstar, sealphahatstar) were obtained from the linear regression adjusted for age, sex, chip, assement centre, and PC1 to PC 40.	For 1SMRsensitivity analyses, summary statistics (i.e., betaXG, sebetaXG, betaYG, sebetaYG, alphahatstar, sealphahatstar) were obtained from the linear regression adjusted for age, sex, chip, assement centre, and PC1 to PC 40.	For 1SMRsensitivity analyses, summary statistics (i.e., betaXG, sebetaXG, betaYG, sebetaYG, alphahatstar, sealphahatstar) were obtained from the linear regression adjusted for age, sex, chip, assement centre, and PC1 to PC 40.	For 1SMRsensitivity analyses, summary statistics (i.e., betaXG, sebetaXG, betaYG, sebetaYG, alphahatstar, sealphahatstar) were obtained from the linear regression adjusted for age, sex, chip, assement centre, and PC1 to PC 40.	For 1SMRsensitivity analyses, summary statistics (i.e., betaXG, sebetaXG, betaYG, sebetaYG, alphahatstar, sealphahatstar) were obtained from the linear regression adjusted for age, sex, chip, assement centre, and PC1 to PC 40.	For 1SMRsensitivity analyses, summary statistics (i.e., betaXG, sebetaXG, betaYG, sebetaYG, alphahatstar, sealphahatstar) were obtained from the linear regression adjusted for age, sex, chip, assement centre, and PC1 to PC 40.	For 1SMRsensitivity analyses, summary statistics (i.e., betaXG, sebetaXG, betaYG, sebetaYG, alphahatstar, sealphahatstar) were obtained from the linear regression adjusted for age, sex, chip, assement centre, and PC1 to PC 40.	For 1SMRsensitivity analyses, summary statistics (i.e., betaXG, sebetaXG, betaYG, sebetaYG, alphahatstar, sealphahatstar) were obtained from the linear regression adjusted for age, sex, chip, assement centre, and PC1 to PC 40.	For 1SMRsensitivity analyses, summary statistics (i.e., betaXG, sebetaXG, betaYG, sebetaYG, alphahatstar, sealphahatstar) were obtained from the linear regression adjusted for age, sex, chip, assement centre, and PC1 to PC 40.	For 1SMRsensitivity analyses, summary statistics (i.e., betaXG, sebetaXG, betaYG, sebetaYG, alphahatstar, sealphahatstar) were obtained from the linear regression adjusted for age, sex, chip, assement centre, and PC1 to PC 40.	For 1SMRsensitivity analyses, summary statistics (i.e., betaXG, sebetaXG, betaYG, sebetaYG, alphahatstar, sealphahatstar) were obtained from the linear regression adjusted for age, sex, chip, assement centre, and PC1 to PC 40.	For 1SMRsensitivity analyses, summary statistics (i.e., betaXG, sebetaXG, betaYG, sebetaYG, alphahatstar, sealphahatstar) were obtained from the linear regression adjusted for age, sex, chip, assement centre, and PC1 to PC 40.	For 1SMRsensitivity analyses, summary statistics (i.e., betaXG, sebetaXG, betaYG, sebetaYG, alphahatstar, sealphahatstar) were obtained from the linear regression adjusted for age, sex, chip, assement centre, and PC1 to PC 40.	For 1SMRsensitivity analyses, summary statistics (i.e., betaXG, sebetaXG, betaYG, sebetaYG, alphahatstar, sealphahatstar) were obtained from the linear regression adjusted for age, sex, chip, assement centre, and PC1 to PC 40.	For 1SMRsensitivity analyses, summary statistics (i.e., betaXG, sebetaXG, betaYG, sebetaYG, alphahatstar, sealphahatstar) were obtained from the linear regression adjusted for age, sex, chip, assement centre, and PC1 to PC 40.	For 1SMRsensitivity analyses, summary statistics (i.e., betaXG, sebetaXG, betaYG, sebetaYG, alphahatstar, sealphahatstar) were obtained from the linear regression adjusted for age, sex, chip, assement centre, and PC1 to PC 40.	For 1SMRsensitivity analyses, summary statistics (i.e., betaXG, sebetaXG, betaYG, sebetaYG, alphahatstar, sealphahatstar) were obtained from the linear regression adjusted for age, sex, chip, assement centre, and PC1 to PC 40.	For 1SMRsensitivity analyses, summary statistics (i.e., betaXG, sebetaXG, betaYG, sebetaYG, alphahatstar, sealphahatstar) were obtained from the linear regression adjusted for age, sex, chip, assement centre, and PC1 to PC 40.	For 1SMRsensitivity analyses, summary statistics (i.e., betaXG, sebetaXG, betaYG, sebetaYG, alphahatstar, sealphahatstar) were obtained from the linear regression adjusted for age, sex, chip, assement centre, and PC1 to PC 40.	For 1SMRsensitivity analyses, summary statistics (i.e., betaXG, sebetaXG, betaYG, sebetaYG, alphahatstar, sealphahatstar) were obtained from the linear regression adjusted for age, sex, chip, assement centre, and PC1 to PC 40.	For 1SMRsensitivity analyses, summary statistics (i.e., betaXG, sebetaXG, betaYG, sebetaYG, alphahatstar, sealphahatstar) were obtained from the linear regression adjusted for age, sex, chip, assement centre, and PC1 to PC 40.	For 1SMRsensitivity analyses, summary statistics (i.e., betaXG, sebetaXG, betaYG, sebetaYG, alphahatstar, sealphahatstar) were obtained from the linear regression adjusted for age, sex, chip, assement centre, and PC1 to PC 40.	For 1SMRsensitivity analyses, summary statistics (i.e., betaXG, sebetaXG, betaYG, sebetaYG, alphahatstar, sealphahatstar) were obtained from the linear regression adjusted for age, sex, chip, assement centre, and PC1 to PC 40.	For 1SMRsensitivity analyses, summary statistics (i.e., betaXG, sebetaXG, betaYG, sebetaYG, alphahatstar, sealphahatstar) were obtained from the linear regression adjusted for age, sex, chip, assement centre, and PC1 to PC 40.	For 1SMRsensitivity analyses, summary statistics (i.e., betaXG, sebetaXG, betaYG, sebetaYG, alphahatstar, sealphahatstar) were obtained from the linear regression adjusted for age, sex, chip, assement centre, and PC1 to PC 40.	For 1SMRsensitivity analyses, summary statistics (i.e., betaXG, sebetaXG, betaYG, sebetaYG, alphahatstar, sealphahatstar) were obtained from the linear regression adjusted for age, sex, chip, assement centre, and PC1 to PC 40.	For 1SMRsensitivity analyses, summary statistics (i.e., betaXG, sebetaXG, betaYG, sebetaYG, alphahatstar, sealphahatstar) were obtained from the linear regression adjusted for age, sex, chip, assement centre, and PC1 to PC 40.	For 1SMRsensitivity analyses, summary statistics (i.e., betaXG, sebetaXG, betaYG, sebetaYG, alphahatstar, sealphahatstar) were obtained from the linear regression adjusted for age, sex, chip, assement centre, and PC1 to PC 40.	For 1SMRsensitivity analyses, summary statistics (i.e., betaXG, sebetaXG, betaYG, sebetaYG, alphahatstar, sealphahatstar) were obtained from the linear regression adjusted for age, sex, chip, assement centre, and PC1 to PC 40.	For 1SMRsensitivity analyses, summary statistics (i.e., betaXG, sebetaXG, betaYG, sebetaYG, alphahatstar, sealphahatstar) were obtained from the linear regression adjusted for age, sex, chip, assement centre, and PC1 to PC 40.	For 1SMRsensitivity analyses, summary statistics (i.e., betaXG, sebetaXG, betaYG, sebetaYG, alphahatstar, sealphahatstar) were obtained from the linear regression adjusted for age, sex, chip, assement centre, and PC1 to PC 40.	For 1SMRsensitivity analyses, summary statistics (i.e., betaXG, sebetaXG, betaYG, sebetaYG, alphahatstar, sealphahatstar) were obtained from the linear regression adjusted for age, sex, chip, assement centre, and PC1 to PC 40.	For 1SMRsensitivity analyses, summary statistics (i.e., betaXG, sebetaXG, betaYG, sebetaYG, alphahatstar, sealphahatstar) were obtained from the linear regression adjusted for age, sex, chip, assement centre, and PC1 to PC 40.	For 1SMRsensitivity analyses, summary statistics (i.e., betaXG, sebetaXG, betaYG, sebetaYG, alphahatstar, sealphahatstar) were obtained from the linear regression adjusted for age, sex, chip, assement centre, and PC1 to PC 40.	For 1SMRsensitivity analyses, summary statistics (i.e., betaXG, sebetaXG, betaYG, sebetaYG, alphahatstar, sealphahatstar) were obtained from the linear regression adjusted for age, sex, chip, assement centre, and PC1 to PC 40.	For 1SMRsensitivity analyses, summary statistics (i.e., betaXG, sebetaXG, betaYG, sebetaYG, alphahatstar, sealphahatstar) were obtained from the linear regression adjusted for age, sex, chip, assement centre, and PC1 to PC 40.	For 1SMRsensitivity analyses, summary statistics (i.e., betaXG, sebetaXG, betaYG, sebetaYG, alphahatstar, sealphahatstar) were obtained from the linear regression adjusted for age, sex, chip, assement centre, and PC1 to PC 40.	For 1SMRsensitivity analyses, summary statistics (i.e., betaXG, sebetaXG, betaYG, sebetaYG, alphahatstar, sealphahatstar) were obtained from the linear regression adjusted for age, sex, chip, assement centre, and PC1 to PC 40.	For 1SMRsensitivity analyses, summary statistics (i.e., betaXG, sebetaXG, betaYG, sebetaYG, alphahatstar, sealphahatstar) were obtained from the linear regression adjusted for age, sex, chip, assement centre, and PC1 to PC 40.	For 1SMRsensitivity analyses, summary statistics (i.e., betaXG, sebetaXG, betaYG, sebetaYG, alphahatstar, sealphahatstar) were obtained from the linear regression adjusted for age, sex, chip, assement centre, and PC1 to PC 40.	For 1SMRsensitivity analyses, summary statistics (i.e., betaXG, sebetaXG, betaYG, sebetaYG, alphahatstar, sealphahatstar) were obtained from the linear regression adjusted for age, sex, chip, assement centre, and PC1 to PC 40.	For 1SMRsensitivity analyses, summary statistics (i.e., betaXG, sebetaXG, betaYG, sebetaYG, alphahatstar, sealphahatstar) were obtained from the linear regression adjusted for age, sex, chip, assement centre, and PC1 to PC 40.	For 1SMRsensitivity analyses, summary statistics (i.e., betaXG, sebetaXG, betaYG, sebetaYG, alphahatstar, sealphahatstar) were obtained from the linear regression adjusted for age, sex, chip, assement centre, and PC1 to PC 40.	For 1SMRsensitivity analyses, summary statistics (i.e., betaXG, sebetaXG, betaYG, sebetaYG, alphahatstar, sealphahatstar) were obtained from the linear regression adjusted for age, sex, chip, assement centre, and PC1 to PC 40.	For 1SMRsensitivity analyses, summary statistics (i.e., betaXG, sebetaXG, betaYG, sebetaYG, alphahatstar, sealphahatstar) were obtained from the linear regression adjusted for age, sex, chip, assement centre, and PC1 to PC 40.	For 1SMRsensitivity analyses, summary statistics (i.e., betaXG, sebetaXG, betaYG, sebetaYG, alphahatstar, sealphahatstar) were obtained from the linear regression adjusted for age, sex, chip, assement centre, and PC1 to PC 40.	For 1SMRsensitivity analyses, summary statistics (i.e., betaXG, sebetaXG, betaYG, sebetaYG, alphahatstar, sealphahatstar) were obtained from the linear regression adjusted for age, sex, chip, assement centre, and PC1 to PC 40.	For 1SMRsensitivity analyses, summary statistics (i.e., betaXG, sebetaXG, betaYG, sebetaYG, alphahatstar, sealphahatstar) were obtained from the linear regression adjusted for age, sex, chip, assement centre, and PC1 to PC 40.	For 1SMRsensitivity analyses, summary statistics (i.e., betaXG, sebetaXG, betaYG, sebetaYG, alphahatstar, sealphahatstar) were obtained from the linear regression adjusted for age, sex, chip, assement centre, and PC1 to PC 40.	For 1SMRsensitivity analyses, summary statistics (i.e., betaXG, sebetaXG, betaYG, sebetaYG, alphahatstar, sealphahatstar) were obtained from the linear regression adjusted for age, sex, chip, assement centre, and PC1 to PC 40.	For 1SMRsensitivity analyses, summary statistics (i.e., betaXG, sebetaXG, betaYG, sebetaYG, alphahatstar, sealphahatstar) were obtained from the linear regression adjusted for age, sex, chip, assement centre, and PC1 to PC 40.	For 1SMRsensitivity analyses, summary statistics (i.e., betaXG, sebetaXG, betaYG, sebetaYG, alphahatstar, sealphahatstar) were obtained from the linear regression adjusted for age, sex, chip, assement centre, and PC1 to PC 40.	For 1SMRsensitivity analyses, summary statistics (i.e., betaXG, sebetaXG, betaYG, sebetaYG, alphahatstar, sealphahatstar) were obtained from the linear regression adjusted for age, sex, chip, assement centre, and PC1 to PC 40.	For 1SMRsensitivity analyses, summary statistics (i.e., betaXG, sebetaXG, betaYG, sebetaYG, alphahatstar, sealphahatstar) were obtained from the linear regression adjusted for age, sex, chip, assement centre, and PC1 to PC 40.	For 1SMRsensitivity analyses, summary statistics (i.e., betaXG, sebetaXG, betaYG, sebetaYG, alphahatstar, sealphahatstar) were obtained from the linear regression adjusted for age, sex, chip, assement centre, and PC1 to PC 40.	For 1SMRsensitivity analyses, summary statistics (i.e., betaXG, sebetaXG, betaYG, sebetaYG, alphahatstar, sealphahatstar) were obtained from the linear regression adjusted for age, sex, chip, assement centre, and PC1 to PC 40.	For 1SMRsensitivity analyses, summary statistics (i.e., betaXG, sebetaXG, betaYG, sebetaYG, alphahatstar, sealphahatstar) were obtained from the linear regression adjusted for age, sex, chip, assement centre, and PC1 to PC 40.	For 1SMRsensitivity analyses, summary statistics (i.e., betaXG, sebetaXG, betaYG, sebetaYG, alphahatstar, sealphahatstar) were obtained from the linear regression adjusted for age, sex, chip, assement centre, and PC1 to PC 40.	For 1SMRsensitivity analyses, summary statistics (i.e., betaXG, sebetaXG, betaYG, sebetaYG, alphahatstar, sealphahatstar) were obtained from the linear regression adjusted for age, sex, chip, assement centre, and PC1 to PC 40.	For 1SMRsensitivity analyses, summary statistics (i.e., betaXG, sebetaXG, betaYG, sebetaYG, alphahatstar, sealphahatstar) were obtained from the linear regression adjusted for age, sex, chip, assement centre, and PC1 to PC 40.	For 1SMRsensitivity analyses, summary statistics (i.e., betaXG, sebetaXG, betaYG, sebetaYG, alphahatstar, sealphahatstar) were obtained from the linear regression adjusted for age, sex, chip, assement centre, and PC1 to PC 40.	For 1SMRsensitivity analyses, summary statistics (i.e., betaXG, sebetaXG, betaYG, sebetaYG, alphahatstar, sealphahatstar) were obtained from the linear regression adjusted for age, sex, chip, assement centre, and PC1 to PC 40.	For 1SMRsensitivity analyses, summary statistics (i.e., betaXG, sebetaXG, betaYG, sebetaYG, alphahatstar, sealphahatstar) were obtained from the linear regression adjusted for age, sex, chip, assement centre, and PC1 to PC 40.	For 1SMRsensitivity analyses, summary statistics (i.e., betaXG, sebetaXG, betaYG, sebetaYG, alphahatstar, sealphahatstar) were obtained from the linear regression adjusted for age, sex, chip, assement centre, and PC1 to PC 40.	For 1SMRsensitivity analyses, summary statistics (i.e., betaXG, sebetaXG, betaYG, sebetaYG, alphahatstar, sealphahatstar) were obtained from the linear regression adjusted for age, sex, chip, assement centre, and PC1 to PC 40.	For 1SMRsensitivity analyses, summary statistics (i.e., betaXG, sebetaXG, betaYG, sebetaYG, alphahatstar, sealphahatstar) were obtained from the linear regression adjusted for age, sex, chip, assement centre, and PC1 to PC 40.	For 1SMRsensitivity analyses, summary statistics (i.e., betaXG, sebetaXG, betaYG, sebetaYG, alphahatstar, sealphahatstar) were obtained from the linear regression adjusted for age, sex, chip, assement centre, and PC1 to PC 40.	For 1SMRsensitivity analyses, summary statistics (i.e., betaXG, sebetaXG, betaYG, sebetaYG, alphahatstar, sealphahatstar) were obtained from the linear regression adjusted for age, sex, chip, assement centre, and PC1 to PC 40.	For 1SMRsensitivity analyses, summary statistics (i.e., betaXG, sebetaXG, betaYG, sebetaYG, alphahatstar, sealphahatstar) were obtained from the linear regression adjusted for age, sex, chip, assement centre, and PC1 to PC 40.	For 1SMRsensitivity analyses, summary statistics (i.e., betaXG, sebetaXG, betaYG, sebetaYG, alphahatstar, sealphahatstar) were obtained from the linear regression adjusted for age, sex, chip, assement centre, and PC1 to PC 40.	For 1SMRsensitivity analyses, summary statistics (i.e., betaXG, sebetaXG, betaYG, sebetaYG, alphahatstar, sealphahatstar) were obtained from the linear regression adjusted for age, sex, chip, assement centre, and PC1 to PC 40.	For 1SMRsensitivity analyses, summary statistics (i.e., betaXG, sebetaXG, betaYG, sebetaYG, alphahatstar, sealphahatstar) were obtained from the linear regression adjusted for age, sex, chip, assement centre, and PC1 to PC 40.	For 1SMRsensitivity analyses, summary statistics (i.e., betaXG, sebetaXG, betaYG, sebetaYG, alphahatstar, sealphahatstar) were obtained from the linear regression adjusted for age, sex, chip, assement centre, and PC1 to PC 40.	For 1SMRsensitivity analyses, summary statistics (i.e., betaXG, sebetaXG, betaYG, sebetaYG, alphahatstar, sealphahatstar) were obtained from the linear regression adjusted for age, sex, chip, assement centre, and PC1 to PC 40.	For 1SMRsensitivity analyses, summary statistics (i.e., betaXG, sebetaXG, betaYG, sebetaYG, alphahatstar, sealphahatstar) were obtained from the linear regression adjusted for age, sex, chip, assement centre, and PC1 to PC 40.	For 1SMRsensitivity analyses, summary statistics (i.e., betaXG, sebetaXG, betaYG, sebetaYG, alphahatstar, sealphahatstar) were obtained from the linear regression adjusted for age, sex, chip, assement centre, and PC1 to PC 40.	For 1SMRsensitivity analyses, summary statistics (i.e., betaXG, sebetaXG, betaYG, sebetaYG, alphahatstar, sealphahatstar) were obtained from the linear regression adjusted for age, sex, chip, assement centre, and PC1 to PC 40.	For 1SMRsensitivity analyses, summary statistics (i.e., betaXG, sebetaXG, betaYG, sebetaYG, alphahatstar, sealphahatstar) were obtained from the linear regression adjusted for age, sex, chip, assement centre, and PC1 to PC 40.	For 1SMRsensitivity analyses, summary statistics (i.e., betaXG, sebetaXG, betaYG, sebetaYG, alphahatstar, sealphahatstar) were obtained from the linear regression adjusted for age, sex, chip, assement centre, and PC1 to PC 40.	For 1SMRsensitivity analyses, summary statistics (i.e., betaXG, sebetaXG, betaYG, sebetaYG, alphahatstar, sealphahatstar) were obtained from the linear regression adjusted for age, sex, chip, assement centre, and PC1 to PC 40.	For 1SMRsensitivity analyses, summary statistics (i.e., betaXG, sebetaXG, betaYG, sebetaYG, alphahatstar, sealphahatstar) were obtained from the linear regression adjusted for age, sex, chip, assement centre, and PC1 to PC 40.	For 1SMRsensitivity analyses, summary statistics (i.e., betaXG, sebetaXG, betaYG, sebetaYG, alphahatstar, sealphahatstar) were obtained from the linear regression adjusted for age, sex, chip, assement centre, and PC1 to PC 40.	For 1SMRsensitivity analyses, summary statistics (i.e., betaXG, sebetaXG, betaYG, sebetaYG, alphahatstar, sealphahatstar) were obtained from the linear regression adjusted for age, sex, chip, assement centre, and PC1 to PC 40.	For 1SMRsensitivity analyses, summary statistics (i.e., betaXG, sebetaXG, betaYG, sebetaYG, alphahatstar, sealphahatstar) were obtained from the linear regression adjusted for age, sex, chip, assement centre, and PC1 to PC 40.	For 1SMRsensitivity analyses, summary statistics (i.e., betaXG, sebetaXG, betaYG, sebetaYG, alphahatstar, sealphahatstar) were obtained from the linear regression adjusted for age, sex, chip, assement centre, and PC1 to PC 40.	For 1SMRsensitivity analyses, summary statistics (i.e., betaXG, sebetaXG, betaYG, sebetaYG, alphahatstar, sealphahatstar) were obtained from the linear regression adjusted for age, sex, chip, assement centre, and PC1 to PC 40.	For 1SMRsensitivity analyses, summary statistics (i.e., betaXG, sebetaXG, betaYG, sebetaYG, alphahatstar, sealphahatstar) were obtained from the linear regression adjusted for age, sex, chip, assement centre, and PC1 to PC 40.	For 1SMRsensitivity analyses, summary statistics (i.e., betaXG, sebetaXG, betaYG, sebetaYG, alphahatstar, sealphahatstar) were obtained from the linear regression adjusted for age, sex, chip, assement centre, and PC1 to PC 40.	For 1SMRsensitivity analyses, summary statistics (i.e., betaXG, sebetaXG, betaYG, sebetaYG, alphahatstar, sealphahatstar) were obtained from the linear regression adjusted for age, sex, chip, assement centre, and PC1 to PC 40.	For 1SMRsensitivity analyses, summary statistics (i.e., betaXG, sebetaXG, betaYG, sebetaYG, alphahatstar, sealphahatstar) were obtained from the linear regression adjusted for age, sex, chip, assement centre, and PC1 to PC 40.	For 1SMRsensitivity analyses, summary statistics (i.e., betaXG, sebetaXG, betaYG, sebetaYG, alphahatstar, sealphahatstar) were obtained from the linear regression adjusted for age, sex, chip, assement centre, and PC1 to PC 40.	For 1SMRsensitivity analyses, summary statistics (i.e., betaXG, sebetaXG, betaYG, sebetaYG, alphahatstar, sealphahatstar) were obtained from the linear regression adjusted for age, sex, chip, assement centre, and PC1 to PC 40.	For 1SMRsensitivity analyses, summary statistics (i.e., betaXG, sebetaXG, betaYG, sebetaYG, alphahatstar, sealphahatstar) were obtained from the linear regression adjusted for age, sex, chip, assement centre, and PC1 to PC 40.	For 1SMRsensitivity analyses, summary statistics (i.e., betaXG, sebetaXG, betaYG, sebetaYG, alphahatstar, sealphahatstar) were obtained from the linear regression adjusted for age, sex, chip, assement centre, and PC1 to PC 40.	For 1SMRsensitivity analyses, summary statistics (i.e., betaXG, sebetaXG, betaYG, sebetaYG, alphahatstar, sealphahatstar) were obtained from the linear regression adjusted for age, sex, chip, assement centre, and PC1 to PC 40.	For 1SMRsensitivity analyses, summary statistics (i.e., betaXG, sebetaXG, betaYG, sebetaYG, alphahatstar, sealphahatstar) were obtained from the linear regression adjusted for age, sex, chip, assement centre, and PC1 to PC 40.	For 1SMRsensitivity analyses, summary statistics (i.e., betaXG, sebetaXG, betaYG, sebetaYG, alphahatstar, sealphahatstar) were obtained from the linear regression adjusted for age, sex, chip, assement centre, and PC1 to PC 40.	For 1SMRsensitivity analyses, summary statistics (i.e., betaXG, sebetaXG, betaYG, sebetaYG, alphahatstar, sealphahatstar) were obtained from the linear regression adjusted for age, sex, chip, assement centre, and PC1 to PC 40.	For 1SMRsensitivity analyses, summary statistics (i.e., betaXG, sebetaXG, betaYG, sebetaYG, alphahatstar, sealphahatstar) were obtained from the linear regression adjusted for age, sex, chip, assement centre, and PC1 to PC 40.	For 1SMRsensitivity analyses, summary statistics (i.e., betaXG, sebetaXG, betaYG, sebetaYG, alphahatstar, sealphahatstar) were obtained from the linear regression adjusted for age, sex, chip, assement centre, and PC1 to PC 40.	For 1SMRsensitivity analyses, summary statistics (i.e., betaXG, sebetaXG, betaYG, sebetaYG, alphahatstar, sealphahatstar) were obtained from the linear regression adjusted for age, sex, chip, assement centre, and PC1 to PC 40.	For 1SMRsensitivity analyses, summary statistics (i.e., betaXG, sebetaXG, betaYG, sebetaYG, alphahatstar, sealphahatstar) were obtained from the linear regression adjusted for age, sex, chip, assement centre, and PC1 to PC 40.	For 1SMRsensitivity analyses, summary statistics (i.e., betaXG, sebetaXG, betaYG, sebetaYG, alphahatstar, sealphahatstar) were obtained from the linear regression adjusted for age, sex, chip, assement centre, and PC1 to PC 40.	For 1SMRsensitivity analyses, summary statistics (i.e., betaXG, sebetaXG, betaYG, sebetaYG, alphahatstar, sealphahatstar) were obtained from the linear regression adjusted for age, sex, chip, assement centre, and PC1 to PC 40.	For 1SMRsensitivity analyses, summary statistics (i.e., betaXG, sebetaXG, betaYG, sebetaYG, alphahatstar, sealphahatstar) were obtained from the linear regression adjusted for age, sex, chip, assement centre, and PC1 to PC 40.	For 1SMRsensitivity analyses, summary statistics (i.e., betaXG, sebetaXG, betaYG, sebetaYG, alphahatstar, sealphahatstar) were obtained from the linear regression adjusted for age, sex, chip, assement centre, and PC1 to PC 40.	For 1SMRsensitivity analyses, summary statistics (i.e., betaXG, sebetaXG, betaYG, sebetaYG, alphahatstar, sealphahatstar) were obtained from the linear regression adjusted for age, sex, chip, assement centre, and PC1 to PC 40.	For 1SMRsensitivity analyses, summary statistics (i.e., betaXG, sebetaXG, betaYG, sebetaYG, alphahatstar, sealphahatstar) were obtained from the linear regression adjusted for age, sex, chip, assement centre, and PC1 to PC 40.	For 1SMRsensitivity analyses, summary statistics (i.e., betaXG, sebetaXG, betaYG, sebetaYG, alphahatstar, sealphahatstar) were obtained from the linear regression adjusted for age, sex, chip, assement centre, and PC1 to PC 40.	For 1SMRsensitivity analyses, summary statistics (i.e., betaXG, sebetaXG, betaYG, sebetaYG, alphahatstar, sealphahatstar) were obtained from the linear regression adjusted for age, sex, chip, assement centre, and PC1 to PC 40.	For 1SMRsensitivity analyses, summary statistics (i.e., betaXG, sebetaXG, betaYG, sebetaYG, alphahatstar, sealphahatstar) were obtained from the linear regression adjusted for age, sex, chip, assement centre, and PC1 to PC 40.	For 1SMRsensitivity analyses, summary statistics (i.e., betaXG, sebetaXG, betaYG, sebetaYG, alphahatstar, sealphahatstar) were obtained from the linear regression adjusted for age, sex, chip, assement centre, and PC1 to PC 40.	For 1SMRsensitivity analyses, summary statistics (i.e., betaXG, sebetaXG, betaYG, sebetaYG, alphahatstar, sealphahatstar) were obtained from the linear regression adjusted for age, sex, chip, assement centre, and PC1 to PC 40.	For 1SMRsensitivity analyses, summary statistics (i.e., betaXG, sebetaXG, betaYG, sebetaYG, alphahatstar, sealphahatstar) were obtained from the linear regression adjusted for age, sex, chip, assement centre, and PC1 to PC 40.	For 1SMRsensitivity analyses, summary statistics (i.e., betaXG, sebetaXG, betaYG, sebetaYG, alphahatstar, sealphahatstar) were obtained from the linear regression adjusted for age, sex, chip, assement centre, and PC1 to PC 40.	For 1SMRsensitivity analyses, summary statistics (i.e., betaXG, sebetaXG, betaYG, sebetaYG, alphahatstar, sealphahatstar) were obtained from the linear regression adjusted for age, sex, chip, assement centre, and PC1 to PC 40.	For 1SMRsensitivity analyses, summary statistics (i.e., betaXG, sebetaXG, betaYG, sebetaYG, alphahatstar, sealphahatstar) were obtained from the linear regression adjusted for age, sex, chip, assement centre, and PC1 to PC 40.	For 1SMRsensitivity analyses, summary statistics (i.e., betaXG, sebetaXG, betaYG, sebetaYG, alphahatstar, sealphahatstar) were obtained from the linear regression adjusted for age, sex, chip, assement centre, and PC1 to PC 40.	For 1SMRsensitivity analyses, summary statistics (i.e., betaXG, sebetaXG, betaYG, sebetaYG, alphahatstar, sealphahatstar) were obtained from the linear regression adjusted for age, sex, chip, assement centre, and PC1 to PC 40.	For 1SMRsensitivity analyses, summary statistics (i.e., betaXG, sebetaXG, betaYG, sebetaYG, alphahatstar, sealphahatstar) were obtained from the linear regression adjusted for age, sex, chip, assement centre, and PC1 to PC 40.	For 1SMRsensitivity analyses, summary statistics (i.e., betaXG, sebetaXG, betaYG, sebetaYG, alphahatstar, sealphahatstar) were obtained from the linear regression adjusted for age, sex, chip, assement centre, and PC1 to PC 40.	For 1SMRsensitivity analyses, summary statistics (i.e., betaXG, sebetaXG, betaYG, sebetaYG, alphahatstar, sealphahatstar) were obtained from the linear regression adjusted for age, sex, chip, assement centre, and PC1 to PC 40.	For 1SMRsensitivity analyses, summary statistics (i.e., betaXG, sebetaXG, betaYG, sebetaYG, alphahatstar, sealphahatstar) were obtained from the linear regression adjusted for age, sex, chip, assement centre, and PC1 to PC 40.	For 1SMRsensitivity analyses, summary statistics (i.e., betaXG, sebetaXG, betaYG, sebetaYG, alphahatstar, sealphahatstar) were obtained from the linear regression adjusted for age, sex, chip, assement centre, and PC1 to PC 40.	For 1SMRsensitivity analyses, summary statistics (i.e., betaXG, sebetaXG, betaYG, sebetaYG, alphahatstar, sealphahatstar) were obtained from the linear regression adjusted for age, sex, chip, assement centre, and PC1 to PC 40.	For 1SMRsensitivity analyses, summary statistics (i.e., betaXG, sebetaXG, betaYG, sebetaYG, alphahatstar, sealphahatstar) were obtained from the linear regression adjusted for age, sex, chip, assement centre, and PC1 to PC 40.	For 1SMRsensitivity analyses, summary statistics (i.e., betaXG, sebetaXG, betaYG, sebetaYG, alphahatstar, sealphahatstar) were obtained from the linear regression adjusted for age, sex, chip, assement centre, and PC1 to PC 40.	For 1SMRsensitivity analyses, summary statistics (i.e., betaXG, sebetaXG, betaYG, sebetaYG, alphahatstar, sealphahatstar) were obtained from the linear regression adjusted for age, sex, chip, assement centre, and PC1 to PC 40.	For 1SMRsensitivity analyses, summary statistics (i.e., betaXG, sebetaXG, betaYG, sebetaYG, alphahatstar, sealphahatstar) were obtained from the linear regression adjusted for age, sex, chip, assement centre, and PC1 to PC 40.	For 1SMRsensitivity analyses, summary statistics (i.e., betaXG, sebetaXG, betaYG, sebetaYG, alphahatstar, sealphahatstar) were obtained from the linear regression adjusted for age, sex, chip, assement centre, and PC1 to PC 40.	For 1SMRsensitivity analyses, summary statistics (i.e., betaXG, sebetaXG, betaYG, sebetaYG, alphahatstar, sealphahatstar) were obtained from the linear regression adjusted for age, sex, chip, assement centre, and PC1 to PC 40.	For 1SMRsensitivity analyses, summary statistics (i.e., betaXG, sebetaXG, betaYG, sebetaYG, alphahatstar, sealphahatstar) were obtained from the linear regression adjusted for age, sex, chip, assement centre, and PC1 to PC 40.	For 1SMRsensitivity analyses, summary statistics (i.e., betaXG, sebetaXG, betaYG, sebetaYG, alphahatstar, sealphahatstar) were obtained from the linear regression adjusted for age, sex, chip, assement centre, and PC1 to PC 40.	For 1SMRsensitivity analyses, summary statistics (i.e., betaXG, sebetaXG, betaYG, sebetaYG, alphahatstar, sealphahatstar) were obtained from the linear regression adjusted for age, sex, chip, assement centre, and PC1 to PC 40.	For 1SMRsensitivity analyses, summary statistics (i.e., betaXG, sebetaXG, betaYG, sebetaYG, alphahatstar, sealphahatstar) were obtained from the linear regression adjusted for age, sex, chip, assement centre, and PC1 to PC 40.	For 1SMRsensitivity analyses, summary statistics (i.e., betaXG, sebetaXG, betaYG, sebetaYG, alphahatstar, sealphahatstar) were obtained from the linear regression adjusted for age, sex, chip, assement centre, and PC1 to PC 40.	For 1SMRsensitivity analyses, summary statistics (i.e., betaXG, sebetaXG, betaYG, sebetaYG, alphahatstar, sealphahatstar) were obtained from the linear regression adjusted for age, sex, chip, assement centre, and PC1 to PC 40.	For 1SMRsensitivity analyses, summary statistics (i.e., betaXG, sebetaXG, betaYG, sebetaYG, alphahatstar, sealphahatstar) were obtained from the linear regression adjusted for age, sex, chip, assement centre, and PC1 to PC 40.	For 1SMRsensitivity analyses, summary statistics (i.e., betaXG, sebetaXG, betaYG, sebetaYG, alphahatstar, sealphahatstar) were obtained from the linear regression adjusted for age, sex, chip, assement centre, and PC1 to PC 40.	For 1SMRsensitivity analyses, summary statistics (i.e., betaXG, sebetaXG, betaYG, sebetaYG, alphahatstar, sealphahatstar) were obtained from the linear regression adjusted for age, sex, chip, assement centre, and PC1 to PC 40.	For 1SMRsensitivity analyses, summary statistics (i.e., betaXG, sebetaXG, betaYG, sebetaYG, alphahatstar, sealphahatstar) were obtained from the linear regression adjusted for age, sex, chip, assement centre, and PC1 to PC 40.	For 1SMRsensitivity analyses, summary statistics (i.e., betaXG, sebetaXG, betaYG, sebetaYG, alphahatstar, sealphahatstar) were obtained from the linear regression adjusted for age, sex, chip, assement centre, and PC1 to PC 40.	For 1SMRsensitivity analyses, summary statistics (i.e., betaXG, sebetaXG, betaYG, sebetaYG, alphahatstar, sealphahatstar) were obtained from the linear regression adjusted for age, sex, chip, assement centre, and PC1 to PC 40.	For 1SMRsensitivity analyses, summary statistics (i.e., betaXG, sebetaXG, betaYG, sebetaYG, alphahatstar, sealphahatstar) were obtained from the linear regression adjusted for age, sex, chip, assement centre, and PC1 to PC 40.	For 1SMRsensitivity analyses, summary statistics (i.e., betaXG, sebetaXG, betaYG, sebetaYG, alphahatstar, sealphahatstar) were obtained from the linear regression adjusted for age, sex, chip, assement centre, and PC1 to PC 40.	For 1SMRsensitivity analyses, summary statistics (i.e., betaXG, sebetaXG, betaYG, sebetaYG, alphahatstar, sealphahatstar) were obtained from the linear regression adjusted for age, sex, chip, assement centre, and PC1 to PC 40.	For 1SMRsensitivity analyses, summary statistics (i.e., betaXG, sebetaXG, betaYG, sebetaYG, alphahatstar, sealphahatstar) were obtained from the linear regression adjusted for age, sex, chip, assement centre, and PC1 to PC 40.	For 1SMRsensitivity analyses, summary statistics (i.e., betaXG, sebetaXG, betaYG, sebetaYG, alphahatstar, sealphahatstar) were obtained from the linear regression adjusted for age, sex, chip, assement centre, and PC1 to PC 40.	For 1SMRsensitivity analyses, summary statistics (i.e., betaXG, sebetaXG, betaYG, sebetaYG, alphahatstar, sealphahatstar) were obtained from the linear regression adjusted for age, sex, chip, assement centre, and PC1 to PC 40.	For 1SMRsensitivity analyses, summary statistics (i.e., betaXG, sebetaXG, betaYG, sebetaYG, alphahatstar, sealphahatstar) were obtained from the linear regression adjusted for age, sex, chip, assement centre, and PC1 to PC 40.	For 1SMRsensitivity analyses, summary statistics (i.e., betaXG, sebetaXG, betaYG, sebetaYG, alphahatstar, sealphahatstar) were obtained from the linear regression adjusted for age, sex, chip, assement centre, and PC1 to PC 40.	For 1SMRsensitivity analyses, summary statistics (i.e., betaXG, sebetaXG, betaYG, sebetaYG, alphahatstar, sealphahatstar) were obtained from the linear regression adjusted for age, sex, chip, assement centre, and PC1 to PC 40.	For 1SMRsensitivity analyses, summary statistics (i.e., betaXG, sebetaXG, betaYG, sebetaYG, alphahatstar, sealphahatstar) were obtained from the linear regression adjusted for age, sex, chip, assement centre, and PC1 to PC 40.	For 1SMRsensitivity analyses, summary statistics (i.e., betaXG, sebetaXG, betaYG, sebetaYG, alphahatstar, sealphahatstar) were obtained from the linear regression adjusted for age, sex, chip, assement centre, and PC1 to PC 40.	For 1SMRsensitivity analyses, summary statistics (i.e., betaXG, sebetaXG, betaYG, sebetaYG, alphahatstar, sealphahatstar) were obtained from the linear regression adjusted for age, sex, chip, assement centre, and PC1 to PC 40.	For 1SMRsensitivity analyses, summary statistics (i.e., betaXG, sebetaXG, betaYG, sebetaYG, alphahatstar, sealphahatstar) were obtained from the linear regression adjusted for age, sex, chip, assement centre, and PC1 to PC 40.	For 1SMRsensitivity analyses, summary statistics (i.e., betaXG, sebetaXG, betaYG, sebetaYG, alphahatstar, sealphahatstar) were obtained from the linear regression adjusted for age, sex, chip, assement centre, and PC1 to PC 40.	For 1SMRsensitivity analyses, summary statistics (i.e., betaXG, sebetaXG, betaYG, sebetaYG, alphahatstar, sealphahatstar) were obtained from the linear regression adjusted for age, sex, chip, assement centre, and PC1 to PC 40.	For 1SMRsensitivity analyses, summary statistics (i.e., betaXG, sebetaXG, betaYG, sebetaYG, alphahatstar, sealphahatstar) were obtained from the linear regression adjusted for age, sex, chip, assement centre, and PC1 to PC 40.	For 1SMRsensitivity analyses, summary statistics (i.e., betaXG, sebetaXG, betaYG, sebetaYG, alphahatstar, sealphahatstar) were obtained from the linear regression adjusted for age, sex, chip, assement centre, and PC1 to PC 40.	For 1SMRsensitivity analyses, summary statistics (i.e., betaXG, sebetaXG, betaYG, sebetaYG, alphahatstar, sealphahatstar) were obtained from the linear regression adjusted for age, sex, chip, assement centre, and PC1 to PC 40.	For 1SMRsensitivity analyses, summary statistics (i.e., betaXG, sebetaXG, betaYG, sebetaYG, alphahatstar, sealphahatstar) were obtained from the linear regression adjusted for age, sex, chip, assement centre, and PC1 to PC 40.	For 1SMRsensitivity analyses, summary statistics (i.e., betaXG, sebetaXG, betaYG, sebetaYG, alphahatstar, sealphahatstar) were obtained from the linear regression adjusted for age, sex, chip, assement centre, and PC1 to PC 40.	For 1SMRsensitivity analyses, summary statistics (i.e., betaXG, sebetaXG, betaYG, sebetaYG, alphahatstar, sealphahatstar) were obtained from the linear regression adjusted for age, sex, chip, assement centre, and PC1 to PC 40.	For 1SMRsensitivity analyses, summary statistics (i.e., betaXG, sebetaXG, betaYG, sebetaYG, alphahatstar, sealphahatstar) were obtained from the linear regression adjusted for age, sex, chip, assement centre, and PC1 to PC 40.	For 1SMRsensitivity analyses, summary statistics (i.e., betaXG, sebetaXG, betaYG, sebetaYG, alphahatstar, sealphahatstar) were obtained from the linear regression adjusted for age, sex, chip, assement centre, and PC1 to PC 40.	For 1SMRsensitivity analyses, summary statistics (i.e., betaXG, sebetaXG, betaYG, sebetaYG, alphahatstar, sealphahatstar) were obtained from the linear regression adjusted for age, sex, chip, assement centre, and PC1 to PC 40.	For 1SMRsensitivity analyses, summary statistics (i.e., betaXG, sebetaXG, betaYG, sebetaYG, alphahatstar, sealphahatstar) were obtained from the linear regression adjusted for age, sex, chip, assement centre, and PC1 to PC 40.	For 1SMRsensitivity analyses, summary statistics (i.e., betaXG, sebetaXG, betaYG, sebetaYG, alphahatstar, sealphahatstar) were obtained from the linear regression adjusted for age, sex, chip, assement centre, and PC1 to PC 40.	For 1SMRsensitivity analyses, summary statistics (i.e., betaXG, sebetaXG, betaYG, sebetaYG, alphahatstar, sealphahatstar) were obtained from the linear regression adjusted for age, sex, chip, assement centre, and PC1 to PC 40.	For 1SMRsensitivity analyses, summary statistics (i.e., betaXG, sebetaXG, betaYG, sebetaYG, alphahatstar, sealphahatstar) were obtained from the linear regression adjusted for age, sex, chip, assement centre, and PC1 to PC 40.	For 1SMRsensitivity analyses, summary statistics (i.e., betaXG, sebetaXG, betaYG, sebetaYG, alphahatstar, sealphahatstar) were obtained from the linear regression adjusted for age, sex, chip, assement centre, and PC1 to PC 40.	For 1SMRsensitivity analyses, summary statistics (i.e., betaXG, sebetaXG, betaYG, sebetaYG, alphahatstar, sealphahatstar) were obtained from the linear regression adjusted for age, sex, chip, assement centre, and PC1 to PC 40.	For 1SMRsensitivity analyses, summary statistics (i.e., betaXG, sebetaXG, betaYG, sebetaYG, alphahatstar, sealphahatstar) were obtained from the linear regression adjusted for age, sex, chip, assement centre, and PC1 to PC 40.	For 1SMRsensitivity analyses, summary statistics (i.e., betaXG, sebetaXG, betaYG, sebetaYG, alphahatstar, sealphahatstar) were obtained from the linear regression adjusted for age, sex, chip, assement centre, and PC1 to PC 40.	For 1SMRsensitivity analyses, summary statistics (i.e., betaXG, sebetaXG, betaYG, sebetaYG, alphahatstar, sealphahatstar) were obtained from the linear regression adjusted for age, sex, chip, assement centre, and PC1 to PC 40.	For 1SMRsensitivity analyses, summary statistics (i.e., betaXG, sebetaXG, betaYG, sebetaYG, alphahatstar, sealphahatstar) were obtained from the linear regression adjusted for age, sex, chip, assement centre, and PC1 to PC 40.	For 1SMRsensitivity analyses, summary statistics (i.e., betaXG, sebetaXG, betaYG, sebetaYG, alphahatstar, sealphahatstar) were obtained from the linear regression adjusted for age, sex, chip, assement centre, and PC1 to PC 40.	For 1SMRsensitivity analyses, summary statistics (i.e., betaXG, sebetaXG, betaYG, sebetaYG, alphahatstar, sealphahatstar) were obtained from the linear regression adjusted for age, sex, chip, assement centre, and PC1 to PC 40.	For 1SMRsensitivity analyses, summary statistics (i.e., betaXG, sebetaXG, betaYG, sebetaYG, alphahatstar, sealphahatstar) were obtained from the linear regression adjusted for age, sex, chip, assement centre, and PC1 to PC 40.	For 1SMRsensitivity analyses, summary statistics (i.e., betaXG, sebetaXG, betaYG, sebetaYG, alphahatstar, sealphahatstar) were obtained from the linear regression adjusted for age, sex, chip, assement centre, and PC1 to PC 40.	For 1SMRsensitivity analyses, summary statistics (i.e., betaXG, sebetaXG, betaYG, sebetaYG, alphahatstar, sealphahatstar) were obtained from the linear regression adjusted for age, sex, chip, assement centre, and PC1 to PC 40.	For 1SMRsensitivity analyses, summary statistics (i.e., betaXG, sebetaXG, betaYG, sebetaYG, alphahatstar, sealphahatstar) were obtained from the linear regression adjusted for age, sex, chip, assement centre, and PC1 to PC 40.	For 1SMRsensitivity analyses, summary statistics (i.e., betaXG, sebetaXG, betaYG, sebetaYG, alphahatstar, sealphahatstar) were obtained from the linear regression adjusted for age, sex, chip, assement centre, and PC1 to PC 40.	For 1SMRsensitivity analyses, summary statistics (i.e., betaXG, sebetaXG, betaYG, sebetaYG, alphahatstar, sealphahatstar) were obtained from the linear regression adjusted for age, sex, chip, assement centre, and PC1 to PC 40.	For 1SMRsensitivity analyses, summary statistics (i.e., betaXG, sebetaXG, betaYG, sebetaYG, alphahatstar, sealphahatstar) were obtained from the linear regression adjusted for age, sex, chip, assement centre, and PC1 to PC 40.	For 1SMRsensitivity analyses, summary statistics (i.e., betaXG, sebetaXG, betaYG, sebetaYG, alphahatstar, sealphahatstar) were obtained from the linear regression adjusted for age, sex, chip, assement centre, and PC1 to PC 40.	For 1SMRsensitivity analyses, summary statistics (i.e., betaXG, sebetaXG, betaYG, sebetaYG, alphahatstar, sealphahatstar) were obtained from the linear regression adjusted for age, sex, chip, assement centre, and PC1 to PC 40.	For 1SMRsensitivity analyses, summary statistics (i.e., betaXG, sebetaXG, betaYG, sebetaYG, alphahatstar, sealphahatstar) were obtained from the linear regression adjusted for age, sex, chip, assement centre, and PC1 to PC 40.	For 1SMRsensitivity analyses, summary statistics (i.e., betaXG, sebetaXG, betaYG, sebetaYG, alphahatstar, sealphahatstar) were obtained from the linear regression adjusted for age, sex, chip, assement centre, and PC1 to PC 40.	For 1SMRsensitivity analyses, summary statistics (i.e., betaXG, sebetaXG, betaYG, sebetaYG, alphahatstar, sealphahatstar) were obtained from the linear regression adjusted for age, sex, chip, assement centre, and PC1 to PC 40.	For 1SMRsensitivity analyses, summary statistics (i.e., betaXG, sebetaXG, betaYG, sebetaYG, alphahatstar, sealphahatstar) were obtained from the linear regression adjusted for age, sex, chip, assement centre, and PC1 to PC 40.	For 1SMRsensitivity analyses, summary statistics (i.e., betaXG, sebetaXG, betaYG, sebetaYG, alphahatstar, sealphahatstar) were obtained from the linear regression adjusted for age, sex, chip, assement centre, and PC1 to PC 40.	For 1SMRsensitivity analyses, summary statistics (i.e., betaXG, sebetaXG, betaYG, sebetaYG, alphahatstar, sealphahatstar) were obtained from the linear regression adjusted for age, sex, chip, assement centre, and PC1 to PC 40.	For 1SMRsensitivity analyses, summary statistics (i.e., betaXG, sebetaXG, betaYG, sebetaYG, alphahatstar, sealphahatstar) were obtained from the linear regression adjusted for age, sex, chip, assement centre, and PC1 to PC 40.	For 1SMRsensitivity analyses, summary statistics (i.e., betaXG, sebetaXG, betaYG, sebetaYG, alphahatstar, sealphahatstar) were obtained from the linear regression adjusted for age, sex, chip, assement centre, and PC1 to PC 40.	For 1SMRsensitivity analyses, summary statistics (i.e., betaXG, sebetaXG, betaYG, sebetaYG, alphahatstar, sealphahatstar) were obtained from the linear regression adjusted for age, sex, chip, assement centre, and PC1 to PC 40.	For 1SMRsensitivity analyses, summary statistics (i.e., betaXG, sebetaXG, betaYG, sebetaYG, alphahatstar, sealphahatstar) were obtained from the linear regression adjusted for age, sex, chip, assement centre, and PC1 to PC 40.	For 1SMRsensitivity analyses, summary statistics (i.e., betaXG, sebetaXG, betaYG, sebetaYG, alphahatstar, sealphahatstar) were obtained from the linear regression adjusted for age, sex, chip, assement centre, and PC1 to PC 40.	For 1SMRsensitivity analyses, summary statistics (i.e., betaXG, sebetaXG, betaYG, sebetaYG, alphahatstar, sealphahatstar) were obtained from the linear regression adjusted for age, sex, chip, assement centre, and PC1 to PC 40.	For 1SMRsensitivity analyses, summary statistics (i.e., betaXG, sebetaXG, betaYG, sebetaYG, alphahatstar, sealphahatstar) were obtained from the linear regression adjusted for age, sex, chip, assement centre, and PC1 to PC 40.	For 1SMRsensitivity analyses, summary statistics (i.e., betaXG, sebetaXG, betaYG, sebetaYG, alphahatstar, sealphahatstar) were obtained from the linear regression adjusted for age, sex, chip, assement centre, and PC1 to PC 40.	For 1SMRsensitivity analyses, summary statistics (i.e., betaXG, sebetaXG, betaYG, sebetaYG, alphahatstar, sealphahatstar) were obtained from the linear regression adjusted for age, sex, chip, assement centre, and PC1 to PC 40.	For 1SMRsensitivity analyses, summary statistics (i.e., betaXG, sebetaXG, betaYG, sebetaYG, alphahatstar, sealphahatstar) were obtained from the linear regression adjusted for age, sex, chip, assement centre, and PC1 to PC 40.	For 1SMRsensitivity analyses, summary statistics (i.e., betaXG, sebetaXG, betaYG, sebetaYG, alphahatstar, sealphahatstar) were obtained from the linear regression adjusted for age, sex, chip, assement centre, and PC1 to PC 40.	For 1SMRsensitivity analyses, summary statistics (i.e., betaXG, sebetaXG, betaYG, sebetaYG, alphahatstar, sealphahatstar) were obtained from the linear regression adjusted for age, sex, chip, assement centre, and PC1 to PC 40.	For 1SMRsensitivity analyses, summary statistics (i.e., betaXG, sebetaXG, betaYG, sebetaYG, alphahatstar, sealphahatstar) were obtained from the linear regression adjusted for age, sex, chip, assement centre, and PC1 to PC 40.	For 1SMRsensitivity analyses, summary statistics (i.e., betaXG, sebetaXG, betaYG, sebetaYG, alphahatstar, sealphahatstar) were obtained from the linear regression adjusted for age, sex, chip, assement centre, and PC1 to PC 40.	For 1SMRsensitivity analyses, summary statistics (i.e., betaXG, sebetaXG, betaYG, sebetaYG, alphahatstar, sealphahatstar) were obtained from the linear regression adjusted for age, sex, chip, assement centre, and PC1 to PC 40.	For 1SMRsensitivity analyses, summary statistics (i.e., betaXG, sebetaXG, betaYG, sebetaYG, alphahatstar, sealphahatstar) were obtained from the linear regression adjusted for age, sex, chip, assement centre, and PC1 to PC 40.	For 1SMRsensitivity analyses, summary statistics (i.e., betaXG, sebetaXG, betaYG, sebetaYG, alphahatstar, sealphahatstar) were obtained from the linear regression adjusted for age, sex, chip, assement centre, and PC1 to PC 40.	For 1SMRsensitivity analyses, summary statistics (i.e., betaXG, sebetaXG, betaYG, sebetaYG, alphahatstar, sealphahatstar) were obtained from the linear regression adjusted for age, sex, chip, assement centre, and PC1 to PC 40.	For 1SMRsensitivity analyses, summary statistics (i.e., betaXG, sebetaXG, betaYG, sebetaYG, alphahatstar, sealphahatstar) were obtained from the linear regression adjusted for age, sex, chip, assement centre, and PC1 to PC 40.	For 1SMRsensitivity analyses, summary statistics (i.e., betaXG, sebetaXG, betaYG, sebetaYG, alphahatstar, sealphahatstar) were obtained from the linear regression adjusted for age, sex, chip, assement centre, and PC1 to PC 40.	For 1SMRsensitivity analyses, summary statistics (i.e., betaXG, sebetaXG, betaYG, sebetaYG, alphahatstar, sealphahatstar) were obtained from the linear regression adjusted for age, sex, chip, assement centre, and PC1 to PC 40.	For 1SMRsensitivity analyses, summary statistics (i.e., betaXG, sebetaXG, betaYG, sebetaYG, alphahatstar, sealphahatstar) were obtained from the linear regression adjusted for age, sex, chip, assement centre, and PC1 to PC 40.	For 1SMRsensitivity analyses, summary statistics (i.e., betaXG, sebetaXG, betaYG, sebetaYG, alphahatstar, sealphahatstar) were obtained from the linear regression adjusted for age, sex, chip, assement centre, and PC1 to PC 40.	For 1SMRsensitivity analyses, summary statistics (i.e., betaXG, sebetaXG, betaYG, sebetaYG, alphahatstar, sealphahatstar) were obtained from the linear regression adjusted for age, sex, chip, assement centre, and PC1 to PC 40.	For 1SMRsensitivity analyses, summary statistics (i.e., betaXG, sebetaXG, betaYG, sebetaYG, alphahatstar, sealphahatstar) were obtained from the linear regression adjusted for age, sex, chip, assement centre, and PC1 to PC 40.	For 1SMRsensitivity analyses, summary statistics (i.e., betaXG, sebetaXG, betaYG, sebetaYG, alphahatstar, sealphahatstar) were obtained from the linear regression adjusted for age, sex, chip, assement centre, and PC1 to PC 40.	For 1SMRsensitivity analyses, summary statistics (i.e., betaXG, sebetaXG, betaYG, sebetaYG, alphahatstar, sealphahatstar) were obtained from the linear regression adjusted for age, sex, chip, assement centre, and PC1 to PC 40.	For 1SMRsensitivity analyses, summary statistics (i.e., betaXG, sebetaXG, betaYG, sebetaYG, alphahatstar, sealphahatstar) were obtained from the linear regression adjusted for age, sex, chip, assement centre, and PC1 to PC 40.	For 1SMRsensitivity analyses, summary statistics (i.e., betaXG, sebetaXG, betaYG, sebetaYG, alphahatstar, sealphahatstar) were obtained from the linear regression adjusted for age, sex, chip, assement centre, and PC1 to PC 40.	For 1SMRsensitivity analyses, summary statistics (i.e., betaXG, sebetaXG, betaYG, sebetaYG, alphahatstar, sealphahatstar) were obtained from the linear regression adjusted for age, sex, chip, assement centre, and PC1 to PC 40.	For 1SMRsensitivity analyses, summary statistics (i.e., betaXG, sebetaXG, betaYG, sebetaYG, alphahatstar, sealphahatstar) were obtained from the linear regression adjusted for age, sex, chip, assement centre, and PC1 to PC 40.	For 1SMRsensitivity analyses, summary statistics (i.e., betaXG, sebetaXG, betaYG, sebetaYG, alphahatstar, sealphahatstar) were obtained from the linear regression adjusted for age, sex, chip, assement centre, and PC1 to PC 40.	For 1SMRsensitivity analyses, summary statistics (i.e., betaXG, sebetaXG, betaYG, sebetaYG, alphahatstar, sealphahatstar) were obtained from the linear regression adjusted for age, sex, chip, assement centre, and PC1 to PC 40.	For 1SMRsensitivity analyses, summary statistics (i.e., betaXG, sebetaXG, betaYG, sebetaYG, alphahatstar, sealphahatstar) were obtained from the linear regression adjusted for age, sex, chip, assement centre, and PC1 to PC 40.	For 1SMRsensitivity analyses, summary statistics (i.e., betaXG, sebetaXG, betaYG, sebetaYG, alphahatstar, sealphahatstar) were obtained from the linear regression adjusted for age, sex, chip, assement centre, and PC1 to PC 40.	For 1SMRsensitivity analyses, summary statistics (i.e., betaXG, sebetaXG, betaYG, sebetaYG, alphahatstar, sealphahatstar) were obtained from the linear regression adjusted for age, sex, chip, assement centre, and PC1 to PC 40.	For 1SMRsensitivity analyses, summary statistics (i.e., betaXG, sebetaXG, betaYG, sebetaYG, alphahatstar, sealphahatstar) were obtained from the linear regression adjusted for age, sex, chip, assement centre, and PC1 to PC 40.	For 1SMRsensitivity analyses, summary statistics (i.e., betaXG, sebetaXG, betaYG, sebetaYG, alphahatstar, sealphahatstar) were obtained from the linear regression adjusted for age, sex, chip, assement centre, and PC1 to PC 40.	For 1SMRsensitivity analyses, summary statistics (i.e., betaXG, sebetaXG, betaYG, sebetaYG, alphahatstar, sealphahatstar) were obtained from the linear regression adjusted for age, sex, chip, assement centre, and PC1 to PC 40.	For 1SMRsensitivity analyses, summary statistics (i.e., betaXG, sebetaXG, betaYG, sebetaYG, alphahatstar, sealphahatstar) were obtained from the linear regression adjusted for age, sex, chip, assement centre, and PC1 to PC 40.	For 1SMRsensitivity analyses, summary statistics (i.e., betaXG, sebetaXG, betaYG, sebetaYG, alphahatstar, sealphahatstar) were obtained from the linear regression adjusted for age, sex, chip, assement centre, and PC1 to PC 40.	For 1SMRsensitivity analyses, summary statistics (i.e., betaXG, sebetaXG, betaYG, sebetaYG, alphahatstar, sealphahatstar) were obtained from the linear regression adjusted for age, sex, chip, assement centre, and PC1 to PC 40.	For 1SMRsensitivity analyses, summary statistics (i.e., betaXG, sebetaXG, betaYG, sebetaYG, alphahatstar, sealphahatstar) were obtained from the linear regression adjusted for age, sex, chip, assement centre, and PC1 to PC 40.	For 1SMRsensitivity analyses, summary statistics (i.e., betaXG, sebetaXG, betaYG, sebetaYG, alphahatstar, sealphahatstar) were obtained from the linear regression adjusted for age, sex, chip, assement centre, and PC1 to PC 40.	For 1SMRsensitivity analyses, summary statistics (i.e., betaXG, sebetaXG, betaYG, sebetaYG, alphahatstar, sealphahatstar) were obtained from the linear regression adjusted for age, sex, chip, assement centre, and PC1 to PC 40.	For 1SMRsensitivity analyses, summary statistics (i.e., betaXG, sebetaXG, betaYG, sebetaYG, alphahatstar, sealphahatstar) were obtained from the linear regression adjusted for age, sex, chip, assement centre, and PC1 to PC 40.	For 1SMRsensitivity analyses, summary statistics (i.e., betaXG, sebetaXG, betaYG, sebetaYG, alphahatstar, sealphahatstar) were obtained from the linear regression adjusted for age, sex, chip, assement centre, and PC1 to PC 40.	For 1SMRsensitivity analyses, summary statistics (i.e., betaXG, sebetaXG, betaYG, sebetaYG, alphahatstar, sealphahatstar) were obtained from the linear regression adjusted for age, sex, chip, assement centre, and PC1 to PC 40.	For 1SMRsensitivity analyses, summary statistics (i.e., betaXG, sebetaXG, betaYG, sebetaYG, alphahatstar, sealphahatstar) were obtained from the linear regression adjusted for age, sex, chip, assement centre, and PC1 to PC 40.	For 1SMRsensitivity analyses, summary statistics (i.e., betaXG, sebetaXG, betaYG, sebetaYG, alphahatstar, sealphahatstar) were obtained from the linear regression adjusted for age, sex, chip, assement centre, and PC1 to PC 40.	For 1SMRsensitivity analyses, summary statistics (i.e., betaXG, sebetaXG, betaYG, sebetaYG, alphahatstar, sealphahatstar) were obtained from the linear regression adjusted for age, sex, chip, assement centre, and PC1 to PC 40.	For 1SMRsensitivity analyses, summary statistics (i.e., betaXG, sebetaXG, betaYG, sebetaYG, alphahatstar, sealphahatstar) were obtained from the linear regression adjusted for age, sex, chip, assement centre, and PC1 to PC 40.	For 1SMRsensitivity analyses, summary statistics (i.e., betaXG, sebetaXG, betaYG, sebetaYG, alphahatstar, sealphahatstar) were obtained from the linear regression adjusted for age, sex, chip, assement centre, and PC1 to PC 40.	For 1SMRsensitivity analyses, summary statistics (i.e., betaXG, sebetaXG, betaYG, sebetaYG, alphahatstar, sealphahatstar) were obtained from the linear regression adjusted for age, sex, chip, assement centre, and PC1 to PC 40.	For 1SMRsensitivity analyses, summary statistics (i.e., betaXG, sebetaXG, betaYG, sebetaYG, alphahatstar, sealphahatstar) were obtained from the linear regression adjusted for age, sex, chip, assement centre, and PC1 to PC 40.	For 1SMRsensitivity analyses, summary statistics (i.e., betaXG, sebetaXG, betaYG, sebetaYG, alphahatstar, sealphahatstar) were obtained from the linear regression adjusted for age, sex, chip, assement centre, and PC1 to PC 40.	For 1SMRsensitivity analyses, summary statistics (i.e., betaXG, sebetaXG, betaYG, sebetaYG, alphahatstar, sealphahatstar) were obtained from the linear regression adjusted for age, sex, chip, assement centre, and PC1 to PC 40.	For 1SMRsensitivity analyses, summary statistics (i.e., betaXG, sebetaXG, betaYG, sebetaYG, alphahatstar, sealphahatstar) were obtained from the linear regression adjusted for age, sex, chip, assement centre, and PC1 to PC 40.	For 1SMRsensitivity analyses, summary statistics (i.e., betaXG, sebetaXG, betaYG, sebetaYG, alphahatstar, sealphahatstar) were obtained from the linear regression adjusted for age, sex, chip, assement centre, and PC1 to PC 40.	For 1SMRsensitivity analyses, summary statistics (i.e., betaXG, sebetaXG, betaYG, sebetaYG, alphahatstar, sealphahatstar) were obtained from the linear regression adjusted for age, sex, chip, assement centre, and PC1 to PC 40.	For 1SMRsensitivity analyses, summary statistics (i.e., betaXG, sebetaXG, betaYG, sebetaYG, alphahatstar, sealphahatstar) were obtained from the linear regression adjusted for age, sex, chip, assement centre, and PC1 to PC 40.	For 1SMRsensitivity analyses, summary statistics (i.e., betaXG, sebetaXG, betaYG, sebetaYG, alphahatstar, sealphahatstar) were obtained from the linear regression adjusted for age, sex, chip, assement centre, and PC1 to PC 40.	For 1SMRsensitivity analyses, summary statistics (i.e., betaXG, sebetaXG, betaYG, sebetaYG, alphahatstar, sealphahatstar) were obtained from the linear regression adjusted for age, sex, chip, assement centre, and PC1 to PC 40.	For 1SMRsensitivity analyses, summary statistics (i.e., betaXG, sebetaXG, betaYG, sebetaYG, alphahatstar, sealphahatstar) were obtained from the linear regression adjusted for age, sex, chip, assement centre, and PC1 to PC 40.	For 1SMRsensitivity analyses, summary statistics (i.e., betaXG, sebetaXG, betaYG, sebetaYG, alphahatstar, sealphahatstar) were obtained from the linear regression adjusted for age, sex, chip, assement centre, and PC1 to PC 40.	For 1SMRsensitivity analyses, summary statistics (i.e., betaXG, sebetaXG, betaYG, sebetaYG, alphahatstar, sealphahatstar) were obtained from the linear regression adjusted for age, sex, chip, assement centre, and PC1 to PC 40.	For 1SMRsensitivity analyses, summary statistics (i.e., betaXG, sebetaXG, betaYG, sebetaYG, alphahatstar, sealphahatstar) were obtained from the linear regression adjusted for age, sex, chip, assement centre, and PC1 to PC 40.	For 1SMRsensitivity analyses, summary statistics (i.e., betaXG, sebetaXG, betaYG, sebetaYG, alphahatstar, sealphahatstar) were obtained from the linear regression adjusted for age, sex, chip, assement centre, and PC1 to PC 40.	For 1SMRsensitivity analyses, summary statistics (i.e., betaXG, sebetaXG, betaYG, sebetaYG, alphahatstar, sealphahatstar) were obtained from the linear regression adjusted for age, sex, chip, assement centre, and PC1 to PC 40.	For 1SMRsensitivity analyses, summary statistics (i.e., betaXG, sebetaXG, betaYG, sebetaYG, alphahatstar, sealphahatstar) were obtained from the linear regression adjusted for age, sex, chip, assement centre, and PC1 to PC 40.	For 1SMRsensitivity analyses, summary statistics (i.e., betaXG, sebetaXG, betaYG, sebetaYG, alphahatstar, sealphahatstar) were obtained from the linear regression adjusted for age, sex, chip, assement centre, and PC1 to PC 40.	For 1SMRsensitivity analyses, summary statistics (i.e., betaXG, sebetaXG, betaYG, sebetaYG, alphahatstar, sealphahatstar) were obtained from the linear regression adjusted for age, sex, chip, assement centre, and PC1 to PC 40.	For 1SMRsensitivity analyses, summary statistics (i.e., betaXG, sebetaXG, betaYG, sebetaYG, alphahatstar, sealphahatstar) were obtained from the linear regression adjusted for age, sex, chip, assement centre, and PC1 to PC 40.	For 1SMRsensitivity analyses, summary statistics (i.e., betaXG, sebetaXG, betaYG, sebetaYG, alphahatstar, sealphahatstar) were obtained from the linear regression adjusted for age, sex, chip, assement centre, and PC1 to PC 40.	For 1SMRsensitivity analyses, summary statistics (i.e., betaXG, sebetaXG, betaYG, sebetaYG, alphahatstar, sealphahatstar) were obtained from the linear regression adjusted for age, sex, chip, assement centre, and PC1 to PC 40.	For 1SMRsensitivity analyses, summary statistics (i.e., betaXG, sebetaXG, betaYG, sebetaYG, alphahatstar, sealphahatstar) were obtained from the linear regression adjusted for age, sex, chip, assement centre, and PC1 to PC 40.	For 1SMRsensitivity analyses, summary statistics (i.e., betaXG, sebetaXG, betaYG, sebetaYG, alphahatstar, sealphahatstar) were obtained from the linear regression adjusted for age, sex, chip, assement centre, and PC1 to PC 40.	For 1SMRsensitivity analyses, summary statistics (i.e., betaXG, sebetaXG, betaYG, sebetaYG, alphahatstar, sealphahatstar) were obtained from the linear regression adjusted for age, sex, chip, assement centre, and PC1 to PC 40.	For 1SMRsensitivity analyses, summary statistics (i.e., betaXG, sebetaXG, betaYG, sebetaYG, alphahatstar, sealphahatstar) were obtained from the linear regression adjusted for age, sex, chip, assement centre, and PC1 to PC 40.	For 1SMRsensitivity analyses, summary statistics (i.e., betaXG, sebetaXG, betaYG, sebetaYG, alphahatstar, sealphahatstar) were obtained from the linear regression adjusted for age, sex, chip, assement centre, and PC1 to PC 40.	For 1SMRsensitivity analyses, summary statistics (i.e., betaXG, sebetaXG, betaYG, sebetaYG, alphahatstar, sealphahatstar) were obtained from the linear regression adjusted for age, sex, chip, assement centre, and PC1 to PC 40.	For 1SMRsensitivity analyses, summary statistics (i.e., betaXG, sebetaXG, betaYG, sebetaYG, alphahatstar, sealphahatstar) were obtained from the linear regression adjusted for age, sex, chip, assement centre, and PC1 to PC 40.	For 1SMRsensitivity analyses, summary statistics (i.e., betaXG, sebetaXG, betaYG, sebetaYG, alphahatstar, sealphahatstar) were obtained from the linear regression adjusted for age, sex, chip, assement centre, and PC1 to PC 40.	For 1SMRsensitivity analyses, summary statistics (i.e., betaXG, sebetaXG, betaYG, sebetaYG, alphahatstar, sealphahatstar) were obtained from the linear regression adjusted for age, sex, chip, assement centre, and PC1 to PC 40.	For 1SMRsensitivity analyses, summary statistics (i.e., betaXG, sebetaXG, betaYG, sebetaYG, alphahatstar, sealphahatstar) were obtained from the linear regression adjusted for age, sex, chip, assement centre, and PC1 to PC 40.	For 1SMRsensitivity analyses, summary statistics (i.e., betaXG, sebetaXG, betaYG, sebetaYG, alphahatstar, sealphahatstar) were obtained from the linear regression adjusted for age, sex, chip, assement centre, and PC1 to PC 40.	For 1SMRsensitivity analyses, summary statistics (i.e., betaXG, sebetaXG, betaYG, sebetaYG, alphahatstar, sealphahatstar) were obtained from the linear regression adjusted for age, sex, chip, assement centre, and PC1 to PC 40.	For 1SMRsensitivity analyses, summary statistics (i.e., betaXG, sebetaXG, betaYG, sebetaYG, alphahatstar, sealphahatstar) were obtained from the linear regression adjusted for age, sex, chip, assement centre, and PC1 to PC 40.	For 1SMRsensitivity analyses, summary statistics (i.e., betaXG, sebetaXG, betaYG, sebetaYG, alphahatstar, sealphahatstar) were obtained from the linear regression adjusted for age, sex, chip, assement centre, and PC1 to PC 40.	For 1SMRsensitivity analyses, summary statistics (i.e., betaXG, sebetaXG, betaYG, sebetaYG, alphahatstar, sealphahatstar) were obtained from the linear regression adjusted for age, sex, chip, assement centre, and PC1 to PC 40.	For 1SMRsensitivity analyses, summary statistics (i.e., betaXG, sebetaXG, betaYG, sebetaYG, alphahatstar, sealphahatstar) were obtained from the linear regression adjusted for age, sex, chip, assement centre, and PC1 to PC 40.	For 1SMRsensitivity analyses, summary statistics (i.e., betaXG, sebetaXG, betaYG, sebetaYG, alphahatstar, sealphahatstar) were obtained from the linear regression adjusted for age, sex, chip, assement centre, and PC1 to PC 40.	For 1SMRsensitivity analyses, summary statistics (i.e., betaXG, sebetaXG, betaYG, sebetaYG, alphahatstar, sealphahatstar) were obtained from the linear regression adjusted for age, sex, chip, assement centre, and PC1 to PC 40.	For 1SMRsensitivity analyses, summary statistics (i.e., betaXG, sebetaXG, betaYG, sebetaYG, alphahatstar, sealphahatstar) were obtained from the linear regression adjusted for age, sex, chip, assement centre, and PC1 to PC 40.	For 1SMRsensitivity analyses, summary statistics (i.e., betaXG, sebetaXG, betaYG, sebetaYG, alphahatstar, sealphahatstar) were obtained from the linear regression adjusted for age, sex, chip, assement centre, and PC1 to PC 40.	For 1SMRsensitivity analyses, summary statistics (i.e., betaXG, sebetaXG, betaYG, sebetaYG, alphahatstar, sealphahatstar) were obtained from the linear regression adjusted for age, sex, chip, assement centre, and PC1 to PC 40.	For 1SMRsensitivity analyses, summary statistics (i.e., betaXG, sebetaXG, betaYG, sebetaYG, alphahatstar, sealphahatstar) were obtained from the linear regression adjusted for age, sex, chip, assement centre, and PC1 to PC 40.	For 1SMRsensitivity analyses, summary statistics (i.e., betaXG, sebetaXG, betaYG, sebetaYG, alphahatstar, sealphahatstar) were obtained from the linear regression adjusted for age, sex, chip, assement centre, and PC1 to PC 40.	For 1SMRsensitivity analyses, summary statistics (i.e., betaXG, sebetaXG, betaYG, sebetaYG, alphahatstar, sealphahatstar) were obtained from the linear regression adjusted for age, sex, chip, assement centre, and PC1 to PC 40.	For 1SMRsensitivity analyses, summary statistics (i.e., betaXG, sebetaXG, betaYG, sebetaYG, alphahatstar, sealphahatstar) were obtained from the linear regression adjusted for age, sex, chip, assement centre, and PC1 to PC 40.	For 1SMRsensitivity analyses, summary statistics (i.e., betaXG, sebetaXG, betaYG, sebetaYG, alphahatstar, sealphahatstar) were obtained from the linear regression adjusted for age, sex, chip, assement centre, and PC1 to PC 40.	For 1SMRsensitivity analyses, summary statistics (i.e., betaXG, sebetaXG, betaYG, sebetaYG, alphahatstar, sealphahatstar) were obtained from the linear regression adjusted for age, sex, chip, assement centre, and PC1 to PC 40.	For 1SMRsensitivity analyses, summary statistics (i.e., betaXG, sebetaXG, betaYG, sebetaYG, alphahatstar, sealphahatstar) were obtained from the linear regression adjusted for age, sex, chip, assement centre, and PC1 to PC 40.	For 1SMRsensitivity analyses, summary statistics (i.e., betaXG, sebetaXG, betaYG, sebetaYG, alphahatstar, sealphahatstar) were obtained from the linear regression adjusted for age, sex, chip, assement centre, and PC1 to PC 40.	For 1SMRsensitivity analyses, summary statistics (i.e., betaXG, sebetaXG, betaYG, sebetaYG, alphahatstar, sealphahatstar) were obtained from the linear regression adjusted for age, sex, chip, assement centre, and PC1 to PC 40.	For 1SMRsensitivity analyses, summary statistics (i.e., betaXG, sebetaXG, betaYG, sebetaYG, alphahatstar, sealphahatstar) were obtained from the linear regression adjusted for age, sex, chip, assement centre, and PC1 to PC 40.	For 1SMRsensitivity analyses, summary statistics (i.e., betaXG, sebetaXG, betaYG, sebetaYG, alphahatstar, sealphahatstar) were obtained from the linear regression adjusted for age, sex, chip, assement centre, and PC1 to PC 40.	For 1SMRsensitivity analyses, summary statistics (i.e., betaXG, sebetaXG, betaYG, sebetaYG, alphahatstar, sealphahatstar) were obtained from the linear regression adjusted for age, sex, chip, assement centre, and PC1 to PC 40.	For 1SMRsensitivity analyses, summary statistics (i.e., betaXG, sebetaXG, betaYG, sebetaYG, alphahatstar, sealphahatstar) were obtained from the linear regression adjusted for age, sex, chip, assement centre, and PC1 to PC 40.	For 1SMRsensitivity analyses, summary statistics (i.e., betaXG, sebetaXG, betaYG, sebetaYG, alphahatstar, sealphahatstar) were obtained from the linear regression adjusted for age, sex, chip, assement centre, and PC1 to PC 40.	For 1SMRsensitivity analyses, summary statistics (i.e., betaXG, sebetaXG, betaYG, sebetaYG, alphahatstar, sealphahatstar) were obtained from the linear regression adjusted for age, sex, chip, assement centre, and PC1 to PC 40.	For 1SMRsensitivity analyses, summary statistics (i.e., betaXG, sebetaXG, betaYG, sebetaYG, alphahatstar, sealphahatstar) were obtained from the linear regression adjusted for age, sex, chip, assement centre, and PC1 to PC 40.	For 1SMRsensitivity analyses, summary statistics (i.e., betaXG, sebetaXG, betaYG, sebetaYG, alphahatstar, sealphahatstar) were obtained from the linear regression adjusted for age, sex, chip, assement centre, and PC1 to PC 40.	For 1SMRsensitivity analyses, summary statistics (i.e., betaXG, sebetaXG, betaYG, sebetaYG, alphahatstar, sealphahatstar) were obtained from the linear regression adjusted for age, sex, chip, assement centre, and PC1 to PC 40.	For 1SMRsensitivity analyses, summary statistics (i.e., betaXG, sebetaXG, betaYG, sebetaYG, alphahatstar, sealphahatstar) were obtained from the linear regression adjusted for age, sex, chip, assement centre, and PC1 to PC 40.	For 1SMRsensitivity analyses, summary statistics (i.e., betaXG, sebetaXG, betaYG, sebetaYG, alphahatstar, sealphahatstar) were obtained from the linear regression adjusted for age, sex, chip, assement centre, and PC1 to PC 40.	For 1SMRsensitivity analyses, summary statistics (i.e., betaXG, sebetaXG, betaYG, sebetaYG, alphahatstar, sealphahatstar) were obtained from the linear regression adjusted for age, sex, chip, assement centre, and PC1 to PC 40.	For 1SMRsensitivity analyses, summary statistics (i.e., betaXG, sebetaXG, betaYG, sebetaYG, alphahatstar, sealphahatstar) were obtained from the linear regression adjusted for age, sex, chip, assement centre, and PC1 to PC 40.	For 1SMRsensitivity analyses, summary statistics (i.e., betaXG, sebetaXG, betaYG, sebetaYG, alphahatstar, sealphahatstar) were obtained from the linear regression adjusted for age, sex, chip, assement centre, and PC1 to PC 40.	For 1SMRsensitivity analyses, summary statistics (i.e., betaXG, sebetaXG, betaYG, sebetaYG, alphahatstar, sealphahatstar) were obtained from the linear regression adjusted for age, sex, chip, assement centre, and PC1 to PC 40.	For 1SMRsensitivity analyses, summary statistics (i.e., betaXG, sebetaXG, betaYG, sebetaYG, alphahatstar, sealphahatstar) were obtained from the linear regression adjusted for age, sex, chip, assement centre, and PC1 to PC 40.	For 1SMRsensitivity analyses, summary statistics (i.e., betaXG, sebetaXG, betaYG, sebetaYG, alphahatstar, sealphahatstar) were obtained from the linear regression adjusted for age, sex, chip, assement centre, and PC1 to PC 40.	For 1SMRsensitivity analyses, summary statistics (i.e., betaXG, sebetaXG, betaYG, sebetaYG, alphahatstar, sealphahatstar) were obtained from the linear regression adjusted for age, sex, chip, assement centre, and PC1 to PC 40.	For 1SMRsensitivity analyses, summary statistics (i.e., betaXG, sebetaXG, betaYG, sebetaYG, alphahatstar, sealphahatstar) were obtained from the linear regression adjusted for age, sex, chip, assement centre, and PC1 to PC 40.	For 1SMRsensitivity analyses, summary statistics (i.e., betaXG, sebetaXG, betaYG, sebetaYG, alphahatstar, sealphahatstar) were obtained from the linear regression adjusted for age, sex, chip, assement centre, and PC1 to PC 40.	For 1SMRsensitivity analyses, summary statistics (i.e., betaXG, sebetaXG, betaYG, sebetaYG, alphahatstar, sealphahatstar) were obtained from the linear regression adjusted for age, sex, chip, assement centre, and PC1 to PC 40.	For 1SMRsensitivity analyses, summary statistics (i.e., betaXG, sebetaXG, betaYG, sebetaYG, alphahatstar, sealphahatstar) were obtained from the linear regression adjusted for age, sex, chip, assement centre, and PC1 to PC 40.	For 1SMRsensitivity analyses, summary statistics (i.e., betaXG, sebetaXG, betaYG, sebetaYG, alphahatstar, sealphahatstar) were obtained from the linear regression adjusted for age, sex, chip, assement centre, and PC1 to PC 40.	For 1SMRsensitivity analyses, summary statistics (i.e., betaXG, sebetaXG, betaYG, sebetaYG, alphahatstar, sealphahatstar) were obtained from the linear regression adjusted for age, sex, chip, assement centre, and PC1 to PC 40.	For 1SMRsensitivity analyses, summary statistics (i.e., betaXG, sebetaXG, betaYG, sebetaYG, alphahatstar, sealphahatstar) were obtained from the linear regression adjusted for age, sex, chip, assement centre, and PC1 to PC 40.	For 1SMRsensitivity analyses, summary statistics (i.e., betaXG, sebetaXG, betaYG, sebetaYG, alphahatstar, sealphahatstar) were obtained from the linear regression adjusted for age, sex, chip, assement centre, and PC1 to PC 40.	For 1SMRsensitivity analyses, summary statistics (i.e., betaXG, sebetaXG, betaYG, sebetaYG, alphahatstar, sealphahatstar) were obtained from the linear regression adjusted for age, sex, chip, assement centre, and PC1 to PC 40.	For 1SMRsensitivity analyses, summary statistics (i.e., betaXG, sebetaXG, betaYG, sebetaYG, alphahatstar, sealphahatstar) were obtained from the linear regression adjusted for age, sex, chip, assement centre, and PC1 to PC 40.	For 1SMRsensitivity analyses, summary statistics (i.e., betaXG, sebetaXG, betaYG, sebetaYG, alphahatstar, sealphahatstar) were obtained from the linear regression adjusted for age, sex, chip, assement centre, and PC1 to PC 40.	For 1SMRsensitivity analyses, summary statistics (i.e., betaXG, sebetaXG, betaYG, sebetaYG, alphahatstar, sealphahatstar) were obtained from the linear regression adjusted for age, sex, chip, assement centre, and PC1 to PC 40.	For 1SMRsensitivity analyses, summary statistics (i.e., betaXG, sebetaXG, betaYG, sebetaYG, alphahatstar, sealphahatstar) were obtained from the linear regression adjusted for age, sex, chip, assement centre, and PC1 to PC 40.	For 1SMRsensitivity analyses, summary statistics (i.e., betaXG, sebetaXG, betaYG, sebetaYG, alphahatstar, sealphahatstar) were obtained from the linear regression adjusted for age, sex, chip, assement centre, and PC1 to PC 40.	For 1SMRsensitivity analyses, summary statistics (i.e., betaXG, sebetaXG, betaYG, sebetaYG, alphahatstar, sealphahatstar) were obtained from the linear regression adjusted for age, sex, chip, assement centre, and PC1 to PC 40.	For 1SMRsensitivity analyses, summary statistics (i.e., betaXG, sebetaXG, betaYG, sebetaYG, alphahatstar, sealphahatstar) were obtained from the linear regression adjusted for age, sex, chip, assement centre, and PC1 to PC 40.	For 1SMRsensitivity analyses, summary statistics (i.e., betaXG, sebetaXG, betaYG, sebetaYG, alphahatstar, sealphahatstar) were obtained from the linear regression adjusted for age, sex, chip, assement centre, and PC1 to PC 40.	For 1SMRsensitivity analyses, summary statistics (i.e., betaXG, sebetaXG, betaYG, sebetaYG, alphahatstar, sealphahatstar) were obtained from the linear regression adjusted for age, sex, chip, assement centre, and PC1 to PC 40.	For 1SMRsensitivity analyses, summary statistics (i.e., betaXG, sebetaXG, betaYG, sebetaYG, alphahatstar, sealphahatstar) were obtained from the linear regression adjusted for age, sex, chip, assement centre, and PC1 to PC 40.	For 1SMRsensitivity analyses, summary statistics (i.e., betaXG, sebetaXG, betaYG, sebetaYG, alphahatstar, sealphahatstar) were obtained from the linear regression adjusted for age, sex, chip, assement centre, and PC1 to PC 40.	For 1SMRsensitivity analyses, summary statistics (i.e., betaXG, sebetaXG, betaYG, sebetaYG, alphahatstar, sealphahatstar) were obtained from the linear regression adjusted for age, sex, chip, assement centre, and PC1 to PC 40.	For 1SMRsensitivity analyses, summary statistics (i.e., betaXG, sebetaXG, betaYG, sebetaYG, alphahatstar, sealphahatstar) were obtained from the linear regression adjusted for age, sex, chip, assement centre, and PC1 to PC 40.	For 1SMRsensitivity analyses, summary statistics (i.e., betaXG, sebetaXG, betaYG, sebetaYG, alphahatstar, sealphahatstar) were obtained from the linear regression adjusted for age, sex, chip, assement centre, and PC1 to PC 40.	For 1SMRsensitivity analyses, summary statistics (i.e., betaXG, sebetaXG, betaYG, sebetaYG, alphahatstar, sealphahatstar) were obtained from the linear regression adjusted for age, sex, chip, assement centre, and PC1 to PC 40.	For 1SMRsensitivity analyses, summary statistics (i.e., betaXG, sebetaXG, betaYG, sebetaYG, alphahatstar, sealphahatstar) were obtained from the linear regression adjusted for age, sex, chip, assement centre, and PC1 to PC 40.	For 1SMRsensitivity analyses, summary statistics (i.e., betaXG, sebetaXG, betaYG, sebetaYG, alphahatstar, sealphahatstar) were obtained from the linear regression adjusted for age, sex, chip, assement centre, and PC1 to PC 40.	For 1SMRsensitivity analyses, summary statistics (i.e., betaXG, sebetaXG, betaYG, sebetaYG, alphahatstar, sealphahatstar) were obtained from the linear regression adjusted for age, sex, chip, assement centre, and PC1 to PC 40.	For 1SMRsensitivity analyses, summary statistics (i.e., betaXG, sebetaXG, betaYG, sebetaYG, alphahatstar, sealphahatstar) were obtained from the linear regression adjusted for age, sex, chip, assement centre, and PC1 to PC 40.	For 1SMRsensitivity analyses, summary statistics (i.e., betaXG, sebetaXG, betaYG, sebetaYG, alphahatstar, sealphahatstar) were obtained from the linear regression adjusted for age, sex, chip, assement centre, and PC1 to PC 40.	For 1SMRsensitivity analyses, summary statistics (i.e., betaXG, sebetaXG, betaYG, sebetaYG, alphahatstar, sealphahatstar) were obtained from the linear regression adjusted for age, sex, chip, assement centre, and PC1 to PC 40.	For 1SMRsensitivity analyses, summary statistics (i.e., betaXG, sebetaXG, betaYG, sebetaYG, alphahatstar, sealphahatstar) were obtained from the linear regression adjusted for age, sex, chip, assement centre, and PC1 to PC 40.	For 1SMRsensitivity analyses, summary statistics (i.e., betaXG, sebetaXG, betaYG, sebetaYG, alphahatstar, sealphahatstar) were obtained from the linear regression adjusted for age, sex, chip, assement centre, and PC1 to PC 40.	For 1SMRsensitivity analyses, summary statistics (i.e., betaXG, sebetaXG, betaYG, sebetaYG, alphahatstar, sealphahatstar) were obtained from the linear regression adjusted for age, sex, chip, assement centre, and PC1 to PC 40.	For 1SMRsensitivity analyses, summary statistics (i.e., betaXG, sebetaXG, betaYG, sebetaYG, alphahatstar, sealphahatstar) were obtained from the linear regression adjusted for age, sex, chip, assement centre, and PC1 to PC 40.	For 1SMRsensitivity analyses, summary statistics (i.e., betaXG, sebetaXG, betaYG, sebetaYG, alphahatstar, sealphahatstar) were obtained from the linear regression adjusted for age, sex, chip, assement centre, and PC1 to PC 40.	For 1SMRsensitivity analyses, summary statistics (i.e., betaXG, sebetaXG, betaYG, sebetaYG, alphahatstar, sealphahatstar) were obtained from the linear regression adjusted for age, sex, chip, assement centre, and PC1 to PC 40.	For 1SMRsensitivity analyses, summary statistics (i.e., betaXG, sebetaXG, betaYG, sebetaYG, alphahatstar, sealphahatstar) were obtained from the linear regression adjusted for age, sex, chip, assement centre, and PC1 to PC 40.	For 1SMRsensitivity analyses, summary statistics (i.e., betaXG, sebetaXG, betaYG, sebetaYG, alphahatstar, sealphahatstar) were obtained from the linear regression adjusted for age, sex, chip, assement centre, and PC1 to PC 40.	For 1SMRsensitivity analyses, summary statistics (i.e., betaXG, sebetaXG, betaYG, sebetaYG, alphahatstar, sealphahatstar) were obtained from the linear regression adjusted for age, sex, chip, assement centre, and PC1 to PC 40.	For 1SMRsensitivity analyses, summary statistics (i.e., betaXG, sebetaXG, betaYG, sebetaYG, alphahatstar, sealphahatstar) were obtained from the linear regression adjusted for age, sex, chip, assement centre, and PC1 to PC 40.	For 1SMRsensitivity analyses, summary statistics (i.e., betaXG, sebetaXG, betaYG, sebetaYG, alphahatstar, sealphahatstar) were obtained from the linear regression adjusted for age, sex, chip, assement centre, and PC1 to PC 40.	For 1SMRsensitivity analyses, summary statistics (i.e., betaXG, sebetaXG, betaYG, sebetaYG, alphahatstar, sealphahatstar) were obtained from the linear regression adjusted for age, sex, chip, assement centre, and PC1 to PC 40.	For 1SMRsensitivity analyses, summary statistics (i.e., betaXG, sebetaXG, betaYG, sebetaYG, alphahatstar, sealphahatstar) were obtained from the linear regression adjusted for age, sex, chip, assement centre, and PC1 to PC 40.	For 1SMRsensitivity analyses, summary statistics (i.e., betaXG, sebetaXG, betaYG, sebetaYG, alphahatstar, sealphahatstar) were obtained from the linear regression adjusted for age, sex, chip, assement centre, and PC1 to PC 40.	For 1SMRsensitivity analyses, summary statistics (i.e., betaXG, sebetaXG, betaYG, sebetaYG, alphahatstar, sealphahatstar) were obtained from the linear regression adjusted for age, sex, chip, assement centre, and PC1 to PC 40.	For 1SMRsensitivity analyses, summary statistics (i.e., betaXG, sebetaXG, betaYG, sebetaYG, alphahatstar, sealphahatstar) were obtained from the linear regression adjusted for age, sex, chip, assement centre, and PC1 to PC 40.	For 1SMRsensitivity analyses, summary statistics (i.e., betaXG, sebetaXG, betaYG, sebetaYG, alphahatstar, sealphahatstar) were obtained from the linear regression adjusted for age, sex, chip, assement centre, and PC1 to PC 40.	For 1SMRsensitivity analyses, summary statistics (i.e., betaXG, sebetaXG, betaYG, sebetaYG, alphahatstar, sealphahatstar) were obtained from the linear regression adjusted for age, sex, chip, assement centre, and PC1 to PC 40.	For 1SMRsensitivity analyses, summary statistics (i.e., betaXG, sebetaXG, betaYG, sebetaYG, alphahatstar, sealphahatstar) were obtained from the linear regression adjusted for age, sex, chip, assement centre, and PC1 to PC 40.	For 1SMRsensitivity analyses, summary statistics (i.e., betaXG, sebetaXG, betaYG, sebetaYG, alphahatstar, sealphahatstar) were obtained from the linear regression adjusted for age, sex, chip, assement centre, and PC1 to PC 40.	For 1SMRsensitivity analyses, summary statistics (i.e., betaXG, sebetaXG, betaYG, sebetaYG, alphahatstar, sealphahatstar) were obtained from the linear regression adjusted for age, sex, chip, assement centre, and PC1 to PC 40.	For 1SMRsensitivity analyses, summary statistics (i.e., betaXG, sebetaXG, betaYG, sebetaYG, alphahatstar, sealphahatstar) were obtained from the linear regression adjusted for age, sex, chip, assement centre, and PC1 to PC 40.	For 1SMRsensitivity analyses, summary statistics (i.e., betaXG, sebetaXG, betaYG, sebetaYG, alphahatstar, sealphahatstar) were obtained from the linear regression adjusted for age, sex, chip, assement centre, and PC1 to PC 40.	For 1SMRsensitivity analyses, summary statistics (i.e., betaXG, sebetaXG, betaYG, sebetaYG, alphahatstar, sealphahatstar) were obtained from the linear regression adjusted for age, sex, chip, assement centre, and PC1 to PC 40.	For 1SMRsensitivity analyses, summary statistics (i.e., betaXG, sebetaXG, betaYG, sebetaYG, alphahatstar, sealphahatstar) were obtained from the linear regression adjusted for age, sex, chip, assement centre, and PC1 to PC 40.	For 1SMRsensitivity analyses, summary statistics (i.e., betaXG, sebetaXG, betaYG, sebetaYG, alphahatstar, sealphahatstar) were obtained from the linear regression adjusted for age, sex, chip, assement centre, and PC1 to PC 40.	For 1SMRsensitivity analyses, summary statistics (i.e., betaXG, sebetaXG, betaYG, sebetaYG, alphahatstar, sealphahatstar) were obtained from the linear regression adjusted for age, sex, chip, assement centre, and PC1 to PC 40.	For 1SMRsensitivity analyses, summary statistics (i.e., betaXG, sebetaXG, betaYG, sebetaYG, alphahatstar, sealphahatstar) were obtained from the linear regression adjusted for age, sex, chip, assement centre, and PC1 to PC 40.	For 1SMRsensitivity analyses, summary statistics (i.e., betaXG, sebetaXG, betaYG, sebetaYG, alphahatstar, sealphahatstar) were obtained from the linear regression adjusted for age, sex, chip, assement centre, and PC1 to PC 40.	For 1SMRsensitivity analyses, summary statistics (i.e., betaXG, sebetaXG, betaYG, sebetaYG, alphahatstar, sealphahatstar) were obtained from the linear regression adjusted for age, sex, chip, assement centre, and PC1 to PC 40.	For 1SMRsensitivity analyses, summary statistics (i.e., betaXG, sebetaXG, betaYG, sebetaYG, alphahatstar, sealphahatstar) were obtained from the linear regression adjusted for age, sex, chip, assement centre, and PC1 to PC 40.	For 1SMRsensitivity analyses, summary statistics (i.e., betaXG, sebetaXG, betaYG, sebetaYG, alphahatstar, sealphahatstar) were obtained from the linear regression adjusted for age, sex, chip, assement centre, and PC1 to PC 40.	For 1SMRsensitivity analyses, summary statistics (i.e., betaXG, sebetaXG, betaYG, sebetaYG, alphahatstar, sealphahatstar) were obtained from the linear regression adjusted for age, sex, chip, assement centre, and PC1 to PC 40.	For 1SMRsensitivity analyses, summary statistics (i.e., betaXG, sebetaXG, betaYG, sebetaYG, alphahatstar, sealphahatstar) were obtained from the linear regression adjusted for age, sex, chip, assement centre, and PC1 to PC 40.	For 1SMRsensitivity analyses, summary statistics (i.e., betaXG, sebetaXG, betaYG, sebetaYG, alphahatstar, sealphahatstar) were obtained from the linear regression adjusted for age, sex, chip, assement centre, and PC1 to PC 40.	For 1SMRsensitivity analyses, summary statistics (i.e., betaXG, sebetaXG, betaYG, sebetaYG, alphahatstar, sealphahatstar) were obtained from the linear regression adjusted for age, sex, chip, assement centre, and PC1 to PC 40.	For 1SMRsensitivity analyses, summary statistics (i.e., betaXG, sebetaXG, betaYG, sebetaYG, alphahatstar, sealphahatstar) were obtained from the linear regression adjusted for age, sex, chip, assement centre, and PC1 to PC 40.	For 1SMRsensitivity analyses, summary statistics (i.e., betaXG, sebetaXG, betaYG, sebetaYG, alphahatstar, sealphahatstar) were obtained from the linear regression adjusted for age, sex, chip, assement centre, and PC1 to PC 40.	For 1SMRsensitivity analyses, summary statistics (i.e., betaXG, sebetaXG, betaYG, sebetaYG, alphahatstar, sealphahatstar) were obtained from the linear regression adjusted for age, sex, chip, assement centre, and PC1 to PC 40.	For 1SMRsensitivity analyses, summary statistics (i.e., betaXG, sebetaXG, betaYG, sebetaYG, alphahatstar, sealphahatstar) were obtained from the linear regression adjusted for age, sex, chip, assement centre, and PC1 to PC 40.	For 1SMRsensitivity analyses, summary statistics (i.e., betaXG, sebetaXG, betaYG, sebetaYG, alphahatstar, sealphahatstar) were obtained from the linear regression adjusted for age, sex, chip, assement centre, and PC1 to PC 40.	For 1SMRsensitivity analyses, summary statistics (i.e., betaXG, sebetaXG, betaYG, sebetaYG, alphahatstar, sealphahatstar) were obtained from the linear regression adjusted for age, sex, chip, assement centre, and PC1 to PC 40.	For 1SMRsensitivity analyses, summary statistics (i.e., betaXG, sebetaXG, betaYG, sebetaYG, alphahatstar, sealphahatstar) were obtained from the linear regression adjusted for age, sex, chip, assement centre, and PC1 to PC 40.	For 1SMRsensitivity analyses, summary statistics (i.e., betaXG, sebetaXG, betaYG, sebetaYG, alphahatstar, sealphahatstar) were obtained from the linear regression adjusted for age, sex, chip, assement centre, and PC1 to PC 40.	For 1SMRsensitivity analyses, summary statistics (i.e., betaXG, sebetaXG, betaYG, sebetaYG, alphahatstar, sealphahatstar) were obtained from the linear regression adjusted for age, sex, chip, assement centre, and PC1 to PC 40.	For 1SMRsensitivity analyses, summary statistics (i.e., betaXG, sebetaXG, betaYG, sebetaYG, alphahatstar, sealphahatstar) were obtained from the linear regression adjusted for age, sex, chip, assement centre, and PC1 to PC 40.	For 1SMRsensitivity analyses, summary statistics (i.e., betaXG, sebetaXG, betaYG, sebetaYG, alphahatstar, sealphahatstar) were obtained from the linear regression adjusted for age, sex, chip, assement centre, and PC1 to PC 40.	For 1SMRsensitivity analyses, summary statistics (i.e., betaXG, sebetaXG, betaYG, sebetaYG, alphahatstar, sealphahatstar) were obtained from the linear regression adjusted for age, sex, chip, assement centre, and PC1 to PC 40.	For 1SMRsensitivity analyses, summary statistics (i.e., betaXG, sebetaXG, betaYG, sebetaYG, alphahatstar, sealphahatstar) were obtained from the linear regression adjusted for age, sex, chip, assement centre, and PC1 to PC 40.	For 1SMRsensitivity analyses, summary statistics (i.e., betaXG, sebetaXG, betaYG, sebetaYG, alphahatstar, sealphahatstar) were obtained from the linear regression adjusted for age, sex, chip, assement centre, and PC1 to PC 40.	For 1SMRsensitivity analyses, summary statistics (i.e., betaXG, sebetaXG, betaYG, sebetaYG, alphahatstar, sealphahatstar) were obtained from the linear regression adjusted for age, sex, chip, assement centre, and PC1 to PC 40.	For 1SMRsensitivity analyses, summary statistics (i.e., betaXG, sebetaXG, betaYG, sebetaYG, alphahatstar, sealphahatstar) were obtained from the linear regression adjusted for age, sex, chip, assement centre, and PC1 to PC 40.	For 1SMRsensitivity analyses, summary statistics (i.e., betaXG, sebetaXG, betaYG, sebetaYG, alphahatstar, sealphahatstar) were obtained from the linear regression adjusted for age, sex, chip, assement centre, and PC1 to PC 40.	For 1SMRsensitivity analyses, summary statistics (i.e., betaXG, sebetaXG, betaYG, sebetaYG, alphahatstar, sealphahatstar) were obtained from the linear regression adjusted for age, sex, chip, assement centre, and PC1 to PC 40.	For 1SMRsensitivity analyses, summary statistics (i.e., betaXG, sebetaXG, betaYG, sebetaYG, alphahatstar, sealphahatstar) were obtained from the linear regression adjusted for age, sex, chip, assement centre, and PC1 to PC 40.	For 1SMRsensitivity analyses, summary statistics (i.e., betaXG, sebetaXG, betaYG, sebetaYG, alphahatstar, sealphahatstar) were obtained from the linear regression adjusted for age, sex, chip, assement centre, and PC1 to PC 40.	For 1SMRsensitivity analyses, summary statistics (i.e., betaXG, sebetaXG, betaYG, sebetaYG, alphahatstar, sealphahatstar) were obtained from the linear regression adjusted for age, sex, chip, assement centre, and PC1 to PC 40.	For 1SMRsensitivity analyses, summary statistics (i.e., betaXG, sebetaXG, betaYG, sebetaYG, alphahatstar, sealphahatstar) were obtained from the linear regression adjusted for age, sex, chip, assement centre, and PC1 to PC 40.	For 1SMRsensitivity analyses, summary statistics (i.e., betaXG, sebetaXG, betaYG, sebetaYG, alphahatstar, sealphahatstar) were obtained from the linear regression adjusted for age, sex, chip, assement centre, and PC1 to PC 40.	For 1SMRsensitivity analyses, summary statistics (i.e., betaXG, sebetaXG, betaYG, sebetaYG, alphahatstar, sealphahatstar) were obtained from the linear regression adjusted for age, sex, chip, assement centre, and PC1 to PC 40.	For 1SMRsensitivity analyses, summary statistics (i.e., betaXG, sebetaXG, betaYG, sebetaYG, alphahatstar, sealphahatstar) were obtained from the linear regression adjusted for age, sex, chip, assement centre, and PC1 to PC 40.	For 1SMRsensitivity analyses, summary statistics (i.e., betaXG, sebetaXG, betaYG, sebetaYG, alphahatstar, sealphahatstar) were obtained from the linear regression adjusted for age, sex, chip, assement centre, and PC1 to PC 40.	For 1SMRsensitivity analyses, summary statistics (i.e., betaXG, sebetaXG, betaYG, sebetaYG, alphahatstar, sealphahatstar) were obtained from the linear regression adjusted for age, sex, chip, assement centre, and PC1 to PC 40.	For 1SMRsensitivity analyses, summary statistics (i.e., betaXG, sebetaXG, betaYG, sebetaYG, alphahatstar, sealphahatstar) were obtained from the linear regression adjusted for age, sex, chip, assement centre, and PC1 to PC 40.	For 1SMRsensitivity analyses, summary statistics (i.e., betaXG, sebetaXG, betaYG, sebetaYG, alphahatstar, sealphahatstar) were obtained from the linear regression adjusted for age, sex, chip, assement centre, and PC1 to PC 40.	For 1SMRsensitivity analyses, summary statistics (i.e., betaXG, sebetaXG, betaYG, sebetaYG, alphahatstar, sealphahatstar) were obtained from the linear regression adjusted for age, sex, chip, assement centre, and PC1 to PC 40.	For 1SMRsensitivity analyses, summary statistics (i.e., betaXG, sebetaXG, betaYG, sebetaYG, alphahatstar, sealphahatstar) were obtained from the linear regression adjusted for age, sex, chip, assement centre, and PC1 to PC 40.	For 1SMRsensitivity analyses, summary statistics (i.e., betaXG, sebetaXG, betaYG, sebetaYG, alphahatstar, sealphahatstar) were obtained from the linear regression adjusted for age, sex, chip, assement centre, and PC1 to PC 40.	For 1SMRsensitivity analyses, summary statistics (i.e., betaXG, sebetaXG, betaYG, sebetaYG, alphahatstar, sealphahatstar) were obtained from the linear regression adjusted for age, sex, chip, assement centre, and PC1 to PC 40.	For 1SMRsensitivity analyses, summary statistics (i.e., betaXG, sebetaXG, betaYG, sebetaYG, alphahatstar, sealphahatstar) were obtained from the linear regression adjusted for age, sex, chip, assement centre, and PC1 to PC 40.	For 1SMRsensitivity analyses, summary statistics (i.e., betaXG, sebetaXG, betaYG, sebetaYG, alphahatstar, sealphahatstar) were obtained from the linear regression adjusted for age, sex, chip, assement centre, and PC1 to PC 40.	For 1SMRsensitivity analyses, summary statistics (i.e., betaXG, sebetaXG, betaYG, sebetaYG, alphahatstar, sealphahatstar) were obtained from the linear regression adjusted for age, sex, chip, assement centre, and PC1 to PC 40.	For 1SMRsensitivity analyses, summary statistics (i.e., betaXG, sebetaXG, betaYG, sebetaYG, alphahatstar, sealphahatstar) were obtained from the linear regression adjusted for age, sex, chip, assement centre, and PC1 to PC 40.	For 1SMRsensitivity analyses, summary statistics (i.e., betaXG, sebetaXG, betaYG, sebetaYG, alphahatstar, sealphahatstar) were obtained from the linear regression adjusted for age, sex, chip, assement centre, and PC1 to PC 40.	For 1SMRsensitivity analyses, summary statistics (i.e., betaXG, sebetaXG, betaYG, sebetaYG, alphahatstar, sealphahatstar) were obtained from the linear regression adjusted for age, sex, chip, assement centre, and PC1 to PC 40.	For 1SMRsensitivity analyses, summary statistics (i.e., betaXG, sebetaXG, betaYG, sebetaYG, alphahatstar, sealphahatstar) were obtained from the linear regression adjusted for age, sex, chip, assement centre, and PC1 to PC 40.	For 1SMRsensitivity analyses, summary statistics (i.e., betaXG, sebetaXG, betaYG, sebetaYG, alphahatstar, sealphahatstar) were obtained from the linear regression adjusted for age, sex, chip, assement centre, and PC1 to PC 40.	For 1SMRsensitivity analyses, summary statistics (i.e., betaXG, sebetaXG, betaYG, sebetaYG, alphahatstar, sealphahatstar) were obtained from the linear regression adjusted for age, sex, chip, assement centre, and PC1 to PC 40.	For 1SMRsensitivity analyses, summary statistics (i.e., betaXG, sebetaXG, betaYG, sebetaYG, alphahatstar, sealphahatstar) were obtained from the linear regression adjusted for age, sex, chip, assement centre, and PC1 to PC 40.	For 1SMRsensitivity analyses, summary statistics (i.e., betaXG, sebetaXG, betaYG, sebetaYG, alphahatstar, sealphahatstar) were obtained from the linear regression adjusted for age, sex, chip, assement centre, and PC1 to PC 40.	For 1SMRsensitivity analyses, summary statistics (i.e., betaXG, sebetaXG, betaYG, sebetaYG, alphahatstar, sealphahatstar) were obtained from the linear regression adjusted for age, sex, chip, assement centre, and PC1 to PC 40.	For 1SMRsensitivity analyses, summary statistics (i.e., betaXG, sebetaXG, betaYG, sebetaYG, alphahatstar, sealphahatstar) were obtained from the linear regression adjusted for age, sex, chip, assement centre, and PC1 to PC 40.	For 1SMRsensitivity analyses, summary statistics (i.e., betaXG, sebetaXG, betaYG, sebetaYG, alphahatstar, sealphahatstar) were obtained from the linear regression adjusted for age, sex, chip, assement centre, and PC1 to PC 40.	For 1SMRsensitivity analyses, summary statistics (i.e., betaXG, sebetaXG, betaYG, sebetaYG, alphahatstar, sealphahatstar) were obtained from the linear regression adjusted for age, sex, chip, assement centre, and PC1 to PC 40.	For 1SMRsensitivity analyses, summary statistics (i.e., betaXG, sebetaXG, betaYG, sebetaYG, alphahatstar, sealphahatstar) were obtained from the linear regression adjusted for age, sex, chip, assement centre, and PC1 to PC 40.	For 1SMRsensitivity analyses, summary statistics (i.e., betaXG, sebetaXG, betaYG, sebetaYG, alphahatstar, sealphahatstar) were obtained from the linear regression adjusted for age, sex, chip, assement centre, and PC1 to PC 40.	For 1SMRsensitivity analyses, summary statistics (i.e., betaXG, sebetaXG, betaYG, sebetaYG, alphahatstar, sealphahatstar) were obtained from the linear regression adjusted for age, sex, chip, assement centre, and PC1 to PC 40.	For 1SMRsensitivity analyses, summary statistics (i.e., betaXG, sebetaXG, betaYG, sebetaYG, alphahatstar, sealphahatstar) were obtained from the linear regression adjusted for age, sex, chip, assement centre, and PC1 to PC 40.	For 1SMRsensitivity analyses, summary statistics (i.e., betaXG, sebetaXG, betaYG, sebetaYG, alphahatstar, sealphahatstar) were obtained from the linear regression adjusted for age, sex, chip, assement centre, and PC1 to PC 40.	For 1SMRsensitivity analyses, summary statistics (i.e., betaXG, sebetaXG, betaYG, sebetaYG, alphahatstar, sealphahatstar) were obtained from the linear regression adjusted for age, sex, chip, assement centre, and PC1 to PC 40.	For 1SMRsensitivity analyses, summary statistics (i.e., betaXG, sebetaXG, betaYG, sebetaYG, alphahatstar, sealphahatstar) were obtained from the linear regression adjusted for age, sex, chip, assement centre, and PC1 to PC 40.	For 1SMRsensitivity analyses, summary statistics (i.e., betaXG, sebetaXG, betaYG, sebetaYG, alphahatstar, sealphahatstar) were obtained from the linear regression adjusted for age, sex, chip, assement centre, and PC1 to PC 40.	For 1SMRsensitivity analyses, summary statistics (i.e., betaXG, sebetaXG, betaYG, sebetaYG, alphahatstar, sealphahatstar) were obtained from the linear regression adjusted for age, sex, chip, assement centre, and PC1 to PC 40.	For 1SMRsensitivity analyses, summary statistics (i.e., betaXG, sebetaXG, betaYG, sebetaYG, alphahatstar, sealphahatstar) were obtained from the linear regression adjusted for age, sex, chip, assement centre, and PC1 to PC 40.	For 1SMRsensitivity analyses, summary statistics (i.e., betaXG, sebetaXG, betaYG, sebetaYG, alphahatstar, sealphahatstar) were obtained from the linear regression adjusted for age, sex, chip, assement centre, and PC1 to PC 40.	For 1SMRsensitivity analyses, summary statistics (i.e., betaXG, sebetaXG, betaYG, sebetaYG, alphahatstar, sealphahatstar) were obtained from the linear regression adjusted for age, sex, chip, assement centre, and PC1 to PC 40.	For 1SMRsensitivity analyses, summary statistics (i.e., betaXG, sebetaXG, betaYG, sebetaYG, alphahatstar, sealphahatstar) were obtained from the linear regression adjusted for age, sex, chip, assement centre, and PC1 to PC 40.	For 1SMRsensitivity analyses, summary statistics (i.e., betaXG, sebetaXG, betaYG, sebetaYG, alphahatstar, sealphahatstar) were obtained from the linear regression adjusted for age, sex, chip, assement centre, and PC1 to PC 40.	For 1SMRsensitivity analyses, summary statistics (i.e., betaXG, sebetaXG, betaYG, sebetaYG, alphahatstar, sealphahatstar) were obtained from the linear regression adjusted for age, sex, chip, assement centre, and PC1 to PC 40.	For 1SMRsensitivity analyses, summary statistics (i.e., betaXG, sebetaXG, betaYG, sebetaYG, alphahatstar, sealphahatstar) were obtained from the linear regression adjusted for age, sex, chip, assement centre, and PC1 to PC 40.	For 1SMRsensitivity analyses, summary statistics (i.e., betaXG, sebetaXG, betaYG, sebetaYG, alphahatstar, sealphahatstar) were obtained from the linear regression adjusted for age, sex, chip, assement centre, and PC1 to PC 40.	For 1SMRsensitivity analyses, summary statistics (i.e., betaXG, sebetaXG, betaYG, sebetaYG, alphahatstar, sealphahatstar) were obtained from the linear regression adjusted for age, sex, chip, assement centre, and PC1 to PC 40.	For 1SMRsensitivity analyses, summary statistics (i.e., betaXG, sebetaXG, betaYG, sebetaYG, alphahatstar, sealphahatstar) were obtained from the linear regression adjusted for age, sex, chip, assement centre, and PC1 to PC 40.	For 1SMRsensitivity analyses, summary statistics (i.e., betaXG, sebetaXG, betaYG, sebetaYG, alphahatstar, sealphahatstar) were obtained from the linear regression adjusted for age, sex, chip, assement centre, and PC1 to PC 40.	For 1SMRsensitivity analyses, summary statistics (i.e., betaXG, sebetaXG, betaYG, sebetaYG, alphahatstar, sealphahatstar) were obtained from the linear regression adjusted for age, sex, chip, assement centre, and PC1 to PC 40.	For 1SMRsensitivity analyses, summary statistics (i.e., betaXG, sebetaXG, betaYG, sebetaYG, alphahatstar, sealphahatstar) were obtained from the linear regression adjusted for age, sex, chip, assement centre, and PC1 to PC 40.	For 1SMRsensitivity analyses, summary statistics (i.e., betaXG, sebetaXG, betaYG, sebetaYG, alphahatstar, sealphahatstar) were obtained from the linear regression adjusted for age, sex, chip, assement centre, and PC1 to PC 40.	For 1SMRsensitivity analyses, summary statistics (i.e., betaXG, sebetaXG, betaYG, sebetaYG, alphahatstar, sealphahatstar) were obtained from the linear regression adjusted for age, sex, chip, assement centre, and PC1 to PC 40.	For 1SMRsensitivity analyses, summary statistics (i.e., betaXG, sebetaXG, betaYG, sebetaYG, alphahatstar, sealphahatstar) were obtained from the linear regression adjusted for age, sex, chip, assement centre, and PC1 to PC 40.	For 1SMRsensitivity analyses, summary statistics (i.e., betaXG, sebetaXG, betaYG, sebetaYG, alphahatstar, sealphahatstar) were obtained from the linear regression adjusted for age, sex, chip, assement centre, and PC1 to PC 40.	For 1SMRsensitivity analyses, summary statistics (i.e., betaXG, sebetaXG, betaYG, sebetaYG, alphahatstar, sealphahatstar) were obtained from the linear regression adjusted for age, sex, chip, assement centre, and PC1 to PC 40.	For 1SMRsensitivity analyses, summary statistics (i.e., betaXG, sebetaXG, betaYG, sebetaYG, alphahatstar, sealphahatstar) were obtained from the linear regression adjusted for age, sex, chip, assement centre, and PC1 to PC 40.	For 1SMRsensitivity analyses, summary statistics (i.e., betaXG, sebetaXG, betaYG, sebetaYG, alphahatstar, sealphahatstar) were obtained from the linear regression adjusted for age, sex, chip, assement centre, and PC1 to PC 40.	For 1SMRsensitivity analyses, summary statistics (i.e., betaXG, sebetaXG, betaYG, sebetaYG, alphahatstar, sealphahatstar) were obtained from the linear regression adjusted for age, sex, chip, assement centre, and PC1 to PC 40.	For 1SMRsensitivity analyses, summary statistics (i.e., betaXG, sebetaXG, betaYG, sebetaYG, alphahatstar, sealphahatstar) were obtained from the linear regression adjusted for age, sex, chip, assement centre, and PC1 to PC 40.	For 1SMRsensitivity analyses, summary statistics (i.e., betaXG, sebetaXG, betaYG, sebetaYG, alphahatstar, sealphahatstar) were obtained from the linear regression adjusted for age, sex, chip, assement centre, and PC1 to PC 40.	For 1SMRsensitivity analyses, summary statistics (i.e., betaXG, sebetaXG, betaYG, sebetaYG, alphahatstar, sealphahatstar) were obtained from the linear regression adjusted for age, sex, chip, assement centre, and PC1 to PC 40.	For 1SMRsensitivity analyses, summary statistics (i.e., betaXG, sebetaXG, betaYG, sebetaYG, alphahatstar, sealphahatstar) were obtained from the linear regression adjusted for age, sex, chip, assement centre, and PC1 to PC 40.	For 1SMRsensitivity analyses, summary statistics (i.e., betaXG, sebetaXG, betaYG, sebetaYG, alphahatstar, sealphahatstar) were obtained from the linear regression adjusted for age, sex, chip, assement centre, and PC1 to PC 40.	For 1SMRsensitivity analyses, summary statistics (i.e., betaXG, sebetaXG, betaYG, sebetaYG, alphahatstar, sealphahatstar) were obtained from the linear regression adjusted for age, sex, chip, assement centre, and PC1 to PC 40.	For 1SMRsensitivity analyses, summary statistics (i.e., betaXG, sebetaXG, betaYG, sebetaYG, alphahatstar, sealphahatstar) were obtained from the linear regression adjusted for age, sex, chip, assement centre, and PC1 to PC 40.	For 1SMRsensitivity analyses, summary statistics (i.e., betaXG, sebetaXG, betaYG, sebetaYG, alphahatstar, sealphahatstar) were obtained from the linear regression adjusted for age, sex, chip, assement centre, and PC1 to PC 40.	For 1SMRsensitivity analyses, summary statistics (i.e., betaXG, sebetaXG, betaYG, sebetaYG, alphahatstar, sealphahatstar) were obtained from the linear regression adjusted for age, sex, chip, assement centre, and PC1 to PC 40.	For 1SMRsensitivity analyses, summary statistics (i.e., betaXG, sebetaXG, betaYG, sebetaYG, alphahatstar, sealphahatstar) were obtained from the linear regression adjusted for age, sex, chip, assement centre, and PC1 to PC 40.	For 1SMRsensitivity analyses, summary statistics (i.e., betaXG, sebetaXG, betaYG, sebetaYG, alphahatstar, sealphahatstar) were obtained from the linear regression adjusted for age, sex, chip, assement centre, and PC1 to PC 40.	For 1SMRsensitivity analyses, summary statistics (i.e., betaXG, sebetaXG, betaYG, sebetaYG, alphahatstar, sealphahatstar) were obtained from the linear regression adjusted for age, sex, chip, assement centre, and PC1 to PC 40.	For 1SMRsensitivity analyses, summary statistics (i.e., betaXG, sebetaXG, betaYG, sebetaYG, alphahatstar, sealphahatstar) were obtained from the linear regression adjusted for age, sex, chip, assement centre, and PC1 to PC 40.	For 1SMRsensitivity analyses, summary statistics (i.e., betaXG, sebetaXG, betaYG, sebetaYG, alphahatstar, sealphahatstar) were obtained from the linear regression adjusted for age, sex, chip, assement centre, and PC1 to PC 40.	For 1SMRsensitivity analyses, summary statistics (i.e., betaXG, sebetaXG, betaYG, sebetaYG, alphahatstar, sealphahatstar) were obtained from the linear regression adjusted for age, sex, chip, assement centre, and PC1 to PC 40.	For 1SMRsensitivity analyses, summary statistics (i.e., betaXG, sebetaXG, betaYG, sebetaYG, alphahatstar, sealphahatstar) were obtained from the linear regression adjusted for age, sex, chip, assement centre, and PC1 to PC 40.	For 1SMRsensitivity analyses, summary statistics (i.e., betaXG, sebetaXG, betaYG, sebetaYG, alphahatstar, sealphahatstar) were obtained from the linear regression adjusted for age, sex, chip, assement centre, and PC1 to PC 40.	For 1SMRsensitivity analyses, summary statistics (i.e., betaXG, sebetaXG, betaYG, sebetaYG, alphahatstar, sealphahatstar) were obtained from the linear regression adjusted for age, sex, chip, assement centre, and PC1 to PC 40.	For 1SMRsensitivity analyses, summary statistics (i.e., betaXG, sebetaXG, betaYG, sebetaYG, alphahatstar, sealphahatstar) were obtained from the linear regression adjusted for age, sex, chip, assement centre, and PC1 to PC 40.	For 1SMRsensitivity analyses, summary statistics (i.e., betaXG, sebetaXG, betaYG, sebetaYG, alphahatstar, sealphahatstar) were obtained from the linear regression adjusted for age, sex, chip, assement centre, and PC1 to PC 40.	For 1SMRsensitivity analyses, summary statistics (i.e., betaXG, sebetaXG, betaYG, sebetaYG, alphahatstar, sealphahatstar) were obtained from the linear regression adjusted for age, sex, chip, assement centre, and PC1 to PC 40.	For 1SMRsensitivity analyses, summary statistics (i.e., betaXG, sebetaXG, betaYG, sebetaYG, alphahatstar, sealphahatstar) were obtained from the linear regression adjusted for age, sex, chip, assement centre, and PC1 to PC 40.	For 1SMRsensitivity analyses, summary statistics (i.e., betaXG, sebetaXG, betaYG, sebetaYG, alphahatstar, sealphahatstar) were obtained from the linear regression adjusted for age, sex, chip, assement centre, and PC1 to PC 40.	For 1SMRsensitivity analyses, summary statistics (i.e., betaXG, sebetaXG, betaYG, sebetaYG, alphahatstar, sealphahatstar) were obtained from the linear regression adjusted for age, sex, chip, assement centre, and PC1 to PC 40.	For 1SMRsensitivity analyses, summary statistics (i.e., betaXG, sebetaXG, betaYG, sebetaYG, alphahatstar, sealphahatstar) were obtained from the linear regression adjusted for age, sex, chip, assement centre, and PC1 to PC 40.	For 1SMRsensitivity analyses, summary statistics (i.e., betaXG, sebetaXG, betaYG, sebetaYG, alphahatstar, sealphahatstar) were obtained from the linear regression adjusted for age, sex, chip, assement centre, and PC1 to PC 40.	For 1SMRsensitivity analyses, summary statistics (i.e., betaXG, sebetaXG, betaYG, sebetaYG, alphahatstar, sealphahatstar) were obtained from the linear regression adjusted for age, sex, chip, assement centre, and PC1 to PC 40.	For 1SMRsensitivity analyses, summary statistics (i.e., betaXG, sebetaXG, betaYG, sebetaYG, alphahatstar, sealphahatstar) were obtained from the linear regression adjusted for age, sex, chip, assement centre, and PC1 to PC 40.	For 1SMRsensitivity analyses, summary statistics (i.e., betaXG, sebetaXG, betaYG, sebetaYG, alphahatstar, sealphahatstar) were obtained from the linear regression adjusted for age, sex, chip, assement centre, and PC1 to PC 40.	For 1SMRsensitivity analyses, summary statistics (i.e., betaXG, sebetaXG, betaYG, sebetaYG, alphahatstar, sealphahatstar) were obtained from the linear regression adjusted for age, sex, chip, assement centre, and PC1 to PC 40.	For 1SMRsensitivity analyses, summary statistics (i.e., betaXG, sebetaXG, betaYG, sebetaYG, alphahatstar, sealphahatstar) were obtained from the linear regression adjusted for age, sex, chip, assement centre, and PC1 to PC 40.	For 1SMRsensitivity analyses, summary statistics (i.e., betaXG, sebetaXG, betaYG, sebetaYG, alphahatstar, sealphahatstar) were obtained from the linear regression adjusted for age, sex, chip, assement centre, and PC1 to PC 40.	For 1SMRsensitivity analyses, summary statistics (i.e., betaXG, sebetaXG, betaYG, sebetaYG, alphahatstar, sealphahatstar) were obtained from the linear regression adjusted for age, sex, chip, assement centre, and PC1 to PC 40.	For 1SMRsensitivity analyses, summary statistics (i.e., betaXG, sebetaXG, betaYG, sebetaYG, alphahatstar, sealphahatstar) were obtained from the linear regression adjusted for age, sex, chip, assement centre, and PC1 to PC 40.	For 1SMRsensitivity analyses, summary statistics (i.e., betaXG, sebetaXG, betaYG, sebetaYG, alphahatstar, sealphahatstar) were obtained from the linear regression adjusted for age, sex, chip, assement centre, and PC1 to PC 40.	For 1SMRsensitivity analyses, summary statistics (i.e., betaXG, sebetaXG, betaYG, sebetaYG, alphahatstar, sealphahatstar) were obtained from the linear regression adjusted for age, sex, chip, assement centre, and PC1 to PC 40.	For 1SMRsensitivity analyses, summary statistics (i.e., betaXG, sebetaXG, betaYG, sebetaYG, alphahatstar, sealphahatstar) were obtained from the linear regression adjusted for age, sex, chip, assement centre, and PC1 to PC 40.	For 1SMRsensitivity analyses, summary statistics (i.e., betaXG, sebetaXG, betaYG, sebetaYG, alphahatstar, sealphahatstar) were obtained from the linear regression adjusted for age, sex, chip, assement centre, and PC1 to PC 40.	For 1SMRsensitivity analyses, summary statistics (i.e., betaXG, sebetaXG, betaYG, sebetaYG, alphahatstar, sealphahatstar) were obtained from the linear regression adjusted for age, sex, chip, assement centre, and PC1 to PC 40.	For 1SMRsensitivity analyses, summary statistics (i.e., betaXG, sebetaXG, betaYG, sebetaYG, alphahatstar, sealphahatstar) were obtained from the linear regression adjusted for age, sex, chip, assement centre, and PC1 to PC 40.	For 1SMRsensitivity analyses, summary statistics (i.e., betaXG, sebetaXG, betaYG, sebetaYG, alphahatstar, sealphahatstar) were obtained from the linear regression adjusted for age, sex, chip, assement centre, and PC1 to PC 40.	For 1SMRsensitivity analyses, summary statistics (i.e., betaXG, sebetaXG, betaYG, sebetaYG, alphahatstar, sealphahatstar) were obtained from the linear regression adjusted for age, sex, chip, assement centre, and PC1 to PC 40.	For 1SMRsensitivity analyses, summary statistics (i.e., betaXG, sebetaXG, betaYG, sebetaYG, alphahatstar, sealphahatstar) were obtained from the linear regression adjusted for age, sex, chip, assement centre, and PC1 to PC 40.	For 1SMRsensitivity analyses, summary statistics (i.e., betaXG, sebetaXG, betaYG, sebetaYG, alphahatstar, sealphahatstar) were obtained from the linear regression adjusted for age, sex, chip, assement centre, and PC1 to PC 40.	For 1SMRsensitivity analyses, summary statistics (i.e., betaXG, sebetaXG, betaYG, sebetaYG, alphahatstar, sealphahatstar) were obtained from the linear regression adjusted for age, sex, chip, assement centre, and PC1 to PC 40.	For 1SMRsensitivity analyses, summary statistics (i.e., betaXG, sebetaXG, betaYG, sebetaYG, alphahatstar, sealphahatstar) were obtained from the linear regression adjusted for age, sex, chip, assement centre, and PC1 to PC 40.	For 1SMRsensitivity analyses, summary statistics (i.e., betaXG, sebetaXG, betaYG, sebetaYG, alphahatstar, sealphahatstar) were obtained from the linear regression adjusted for age, sex, chip, assement centre, and PC1 to PC 40.	For 1SMRsensitivity analyses, summary statistics (i.e., betaXG, sebetaXG, betaYG, sebetaYG, alphahatstar, sealphahatstar) were obtained from the linear regression adjusted for age, sex, chip, assement centre, and PC1 to PC 40.	For 1SMRsensitivity analyses, summary statistics (i.e., betaXG, sebetaXG, betaYG, sebetaYG, alphahatstar, sealphahatstar) were obtained from the linear regression adjusted for age, sex, chip, assement centre, and PC1 to PC 40.	For 1SMRsensitivity analyses, summary statistics (i.e., betaXG, sebetaXG, betaYG, sebetaYG, alphahatstar, sealphahatstar) were obtained from the linear regression adjusted for age, sex, chip, assement centre, and PC1 to PC 40.	For 1SMRsensitivity analyses, summary statistics (i.e., betaXG, sebetaXG, betaYG, sebetaYG, alphahatstar, sealphahatstar) were obtained from the linear regression adjusted for age, sex, chip, assement centre, and PC1 to PC 40.	For 1SMRsensitivity analyses, summary statistics (i.e., betaXG, sebetaXG, betaYG, sebetaYG, alphahatstar, sealphahatstar) were obtained from the linear regression adjusted for age, sex, chip, assement centre, and PC1 to PC 40.	For 1SMRsensitivity analyses, summary statistics (i.e., betaXG, sebetaXG, betaYG, sebetaYG, alphahatstar, sealphahatstar) were obtained from the linear regression adjusted for age, sex, chip, assement centre, and PC1 to PC 40.	For 1SMRsensitivity analyses, summary statistics (i.e., betaXG, sebetaXG, betaYG, sebetaYG, alphahatstar, sealphahatstar) were obtained from the linear regression adjusted for age, sex, chip, assement centre, and PC1 to PC 40.	For 1SMRsensitivity analyses, summary statistics (i.e., betaXG, sebetaXG, betaYG, sebetaYG, alphahatstar, sealphahatstar) were obtained from the linear regression adjusted for age, sex, chip, assement centre, and PC1 to PC 40.	For 1SMRsensitivity analyses, summary statistics (i.e., betaXG, sebetaXG, betaYG, sebetaYG, alphahatstar, sealphahatstar) were obtained from the linear regression adjusted for age, sex, chip, assement centre, and PC1 to PC 40.	For 1SMRsensitivity analyses, summary statistics (i.e., betaXG, sebetaXG, betaYG, sebetaYG, alphahatstar, sealphahatstar) were obtained from the linear regression adjusted for age, sex, chip, assement centre, and PC1 to PC 40.	For 1SMRsensitivity analyses, summary statistics (i.e., betaXG, sebetaXG, betaYG, sebetaYG, alphahatstar, sealphahatstar) were obtained from the linear regression adjusted for age, sex, chip, assement centre, and PC1 to PC 40.	For 1SMRsensitivity analyses, summary statistics (i.e., betaXG, sebetaXG, betaYG, sebetaYG, alphahatstar, sealphahatstar) were obtained from the linear regression adjusted for age, sex, chip, assement centre, and PC1 to PC 40.	For 1SMRsensitivity analyses, summary statistics (i.e., betaXG, sebetaXG, betaYG, sebetaYG, alphahatstar, sealphahatstar) were obtained from the linear regression adjusted for age, sex, chip, assement centre, and PC1 to PC 40.	For 1SMRsensitivity analyses, summary statistics (i.e., betaXG, sebetaXG, betaYG, sebetaYG, alphahatstar, sealphahatstar) were obtained from the linear regression adjusted for age, sex, chip, assement centre, and PC1 to PC 40.	For 1SMRsensitivity analyses, summary statistics (i.e., betaXG, sebetaXG, betaYG, sebetaYG, alphahatstar, sealphahatstar) were obtained from the linear regression adjusted for age, sex, chip, assement centre, and PC1 to PC 40.	For 1SMRsensitivity analyses, summary statistics (i.e., betaXG, sebetaXG, betaYG, sebetaYG, alphahatstar, sealphahatstar) were obtained from the linear regression adjusted for age, sex, chip, assement centre, and PC1 to PC 40.	For 1SMRsensitivity analyses, summary statistics (i.e., betaXG, sebetaXG, betaYG, sebetaYG, alphahatstar, sealphahatstar) were obtained from the linear regression adjusted for age, sex, chip, assement centre, and PC1 to PC 40.	For 1SMRsensitivity analyses, summary statistics (i.e., betaXG, sebetaXG, betaYG, sebetaYG, alphahatstar, sealphahatstar) were obtained from the linear regression adjusted for age, sex, chip, assement centre, and PC1 to PC 40.	For 1SMRsensitivity analyses, summary statistics (i.e., betaXG, sebetaXG, betaYG, sebetaYG, alphahatstar, sealphahatstar) were obtained from the linear regression adjusted for age, sex, chip, assement centre, and PC1 to PC 40.	For 1SMRsensitivity analyses, summary statistics (i.e., betaXG, sebetaXG, betaYG, sebetaYG, alphahatstar, sealphahatstar) were obtained from the linear regression adjusted for age, sex, chip, assement centre, and PC1 to PC 40.	For 1SMRsensitivity analyses, summary statistics (i.e., betaXG, sebetaXG, betaYG, sebetaYG, alphahatstar, sealphahatstar) were obtained from the linear regression adjusted for age, sex, chip, assement centre, and PC1 to PC 40.	For 1SMRsensitivity analyses, summary statistics (i.e., betaXG, sebetaXG, betaYG, sebetaYG, alphahatstar, sealphahatstar) were obtained from the linear regression adjusted for age, sex, chip, assement centre, and PC1 to PC 40.	For 1SMRsensitivity analyses, summary statistics (i.e., betaXG, sebetaXG, betaYG, sebetaYG, alphahatstar, sealphahatstar) were obtained from the linear regression adjusted for age, sex, chip, assement centre, and PC1 to PC 40.	For 1SMRsensitivity analyses, summary statistics (i.e., betaXG, sebetaXG, betaYG, sebetaYG, alphahatstar, sealphahatstar) were obtained from the linear regression adjusted for age, sex, chip, assement centre, and PC1 to PC 40.	For 1SMRsensitivity analyses, summary statistics (i.e., betaXG, sebetaXG, betaYG, sebetaYG, alphahatstar, sealphahatstar) were obtained from the linear regression adjusted for age, sex, chip, assement centre, and PC1 to PC 40.	For 1SMRsensitivity analyses, summary statistics (i.e., betaXG, sebetaXG, betaYG, sebetaYG, alphahatstar, sealphahatstar) were obtained from the linear regression adjusted for age, sex, chip, assement centre, and PC1 to PC 40.	For 1SMRsensitivity analyses, summary statistics (i.e., betaXG, sebetaXG, betaYG, sebetaYG, alphahatstar, sealphahatstar) were obtained from the linear regression adjusted for age, sex, chip, assement centre, and PC1 to PC 40.	For 1SMRsensitivity analyses, summary statistics (i.e., betaXG, sebetaXG, betaYG, sebetaYG, alphahatstar, sealphahatstar) were obtained from the linear regression adjusted for age, sex, chip, assement centre, and PC1 to PC 40.	For 1SMRsensitivity analyses, summary statistics (i.e., betaXG, sebetaXG, betaYG, sebetaYG, alphahatstar, sealphahatstar) were obtained from the linear regression adjusted for age, sex, chip, assement centre, and PC1 to PC 40.	For 1SMRsensitivity analyses, summary statistics (i.e., betaXG, sebetaXG, betaYG, sebetaYG, alphahatstar, sealphahatstar) were obtained from the linear regression adjusted for age, sex, chip, assement centre, and PC1 to PC 40.	For 1SMRsensitivity analyses, summary statistics (i.e., betaXG, sebetaXG, betaYG, sebetaYG, alphahatstar, sealphahatstar) were obtained from the linear regression adjusted for age, sex, chip, assement centre, and PC1 to PC 40.	For 1SMRsensitivity analyses, summary statistics (i.e., betaXG, sebetaXG, betaYG, sebetaYG, alphahatstar, sealphahatstar) were obtained from the linear regression adjusted for age, sex, chip, assement centre, and PC1 to PC 40.	For 1SMRsensitivity analyses, summary statistics (i.e., betaXG, sebetaXG, betaYG, sebetaYG, alphahatstar, sealphahatstar) were obtained from the linear regression adjusted for age, sex, chip, assement centre, and PC1 to PC 40.	For 1SMRsensitivity analyses, summary statistics (i.e., betaXG, sebetaXG, betaYG, sebetaYG, alphahatstar, sealphahatstar) were obtained from the linear regression adjusted for age, sex, chip, assement centre, and PC1 to PC 40.	For 1SMRsensitivity analyses, summary statistics (i.e., betaXG, sebetaXG, betaYG, sebetaYG, alphahatstar, sealphahatstar) were obtained from the linear regression adjusted for age, sex, chip, assement centre, and PC1 to PC 40.	For 1SMRsensitivity analyses, summary statistics (i.e., betaXG, sebetaXG, betaYG, sebetaYG, alphahatstar, sealphahatstar) were obtained from the linear regression adjusted for age, sex, chip, assement centre, and PC1 to PC 40.	For 1SMRsensitivity analyses, summary statistics (i.e., betaXG, sebetaXG, betaYG, sebetaYG, alphahatstar, sealphahatstar) were obtained from the linear regression adjusted for age, sex, chip, assement centre, and PC1 to PC 40.	For 1SMRsensitivity analyses, summary statistics (i.e., betaXG, sebetaXG, betaYG, sebetaYG, alphahatstar, sealphahatstar) were obtained from the linear regression adjusted for age, sex, chip, assement centre, and PC1 to PC 40.	For 1SMRsensitivity analyses, summary statistics (i.e., betaXG, sebetaXG, betaYG, sebetaYG, alphahatstar, sealphahatstar) were obtained from the linear regression adjusted for age, sex, chip, assement centre, and PC1 to PC 40.	For 1SMRsensitivity analyses, summary statistics (i.e., betaXG, sebetaXG, betaYG, sebetaYG, alphahatstar, sealphahatstar) were obtained from the linear regression adjusted for age, sex, chip, assement centre, and PC1 to PC 40.	For 1SMRsensitivity analyses, summary statistics (i.e., betaXG, sebetaXG, betaYG, sebetaYG, alphahatstar, sealphahatstar) were obtained from the linear regression adjusted for age, sex, chip, assement centre, and PC1 to PC 40.	For 1SMRsensitivity analyses, summary statistics (i.e., betaXG, sebetaXG, betaYG, sebetaYG, alphahatstar, sealphahatstar) were obtained from the linear regression adjusted for age, sex, chip, assement centre, and PC1 to PC 40.	For 1SMRsensitivity analyses, summary statistics (i.e., betaXG, sebetaXG, betaYG, sebetaYG, alphahatstar, sealphahatstar) were obtained from the linear regression adjusted for age, sex, chip, assement centre, and PC1 to PC 40.	For 1SMRsensitivity analyses, summary statistics (i.e., betaXG, sebetaXG, betaYG, sebetaYG, alphahatstar, sealphahatstar) were obtained from the linear regression adjusted for age, sex, chip, assement centre, and PC1 to PC 40.	For 1SMRsensitivity analyses, summary statistics (i.e., betaXG, sebetaXG, betaYG, sebetaYG, alphahatstar, sealphahatstar) were obtained from the linear regression adjusted for age, sex, chip, assement centre, and PC1 to PC 40.	For 1SMRsensitivity analyses, summary statistics (i.e., betaXG, sebetaXG, betaYG, sebetaYG, alphahatstar, sealphahatstar) were obtained from the linear regression adjusted for age, sex, chip, assement centre, and PC1 to PC 40.	For 1SMRsensitivity analyses, summary statistics (i.e., betaXG, sebetaXG, betaYG, sebetaYG, alphahatstar, sealphahatstar) were obtained from the linear regression adjusted for age, sex, chip, assement centre, and PC1 to PC 40.	For 1SMRsensitivity analyses, summary statistics (i.e., betaXG, sebetaXG, betaYG, sebetaYG, alphahatstar, sealphahatstar) were obtained from the linear regression adjusted for age, sex, chip, assement centre, and PC1 to PC 40.	For 1SMRsensitivity analyses, summary statistics (i.e., betaXG, sebetaXG, betaYG, sebetaYG, alphahatstar, sealphahatstar) were obtained from the linear regression adjusted for age, sex, chip, assement centre, and PC1 to PC 40.	For 1SMRsensitivity analyses, summary statistics (i.e., betaXG, sebetaXG, betaYG, sebetaYG, alphahatstar, sealphahatstar) were obtained from the linear regression adjusted for age, sex, chip, assement centre, and PC1 to PC 40.	For 1SMRsensitivity analyses, summary statistics (i.e., betaXG, sebetaXG, betaYG, sebetaYG, alphahatstar, sealphahatstar) were obtained from the linear regression adjusted for age, sex, chip, assement centre, and PC1 to PC 40.	For 1SMRsensitivity analyses, summary statistics (i.e., betaXG, sebetaXG, betaYG, sebetaYG, alphahatstar, sealphahatstar) were obtained from the linear regression adjusted for age, sex, chip, assement centre, and PC1 to PC 40.	For 1SMRsensitivity analyses, summary statistics (i.e., betaXG, sebetaXG, betaYG, sebetaYG, alphahatstar, sealphahatstar) were obtained from the linear regression adjusted for age, sex, chip, assement centre, and PC1 to PC 40.	For 1SMRsensitivity analyses, summary statistics (i.e., betaXG, sebetaXG, betaYG, sebetaYG, alphahatstar, sealphahatstar) were obtained from the linear regression adjusted for age, sex, chip, assement centre, and PC1 to PC 40.	For 1SMRsensitivity analyses, summary statistics (i.e., betaXG, sebetaXG, betaYG, sebetaYG, alphahatstar, sealphahatstar) were obtained from the linear regression adjusted for age, sex, chip, assement centre, and PC1 to PC 40.	For 1SMRsensitivity analyses, summary statistics (i.e., betaXG, sebetaXG, betaYG, sebetaYG, alphahatstar, sealphahatstar) were obtained from the linear regression adjusted for age, sex, chip, assement centre, and PC1 to PC 40.	For 1SMRsensitivity analyses, summary statistics (i.e., betaXG, sebetaXG, betaYG, sebetaYG, alphahatstar, sealphahatstar) were obtained from the linear regression adjusted for age, sex, chip, assement centre, and PC1 to PC 40.	For 1SMRsensitivity analyses, summary statistics (i.e., betaXG, sebetaXG, betaYG, sebetaYG, alphahatstar, sealphahatstar) were obtained from the linear regression adjusted for age, sex, chip, assement centre, and PC1 to PC 40.	For 1SMRsensitivity analyses, summary statistics (i.e., betaXG, sebetaXG, betaYG, sebetaYG, alphahatstar, sealphahatstar) were obtained from the linear regression adjusted for age, sex, chip, assement centre, and PC1 to PC 40.	For 1SMRsensitivity analyses, summary statistics (i.e., betaXG, sebetaXG, betaYG, sebetaYG, alphahatstar, sealphahatstar) were obtained from the linear regression adjusted for age, sex, chip, assement centre, and PC1 to PC 40.	For 1SMRsensitivity analyses, summary statistics (i.e., betaXG, sebetaXG, betaYG, sebetaYG, alphahatstar, sealphahatstar) were obtained from the linear regression adjusted for age, sex, chip, assement centre, and PC1 to PC 40.	For 1SMRsensitivity analyses, summary statistics (i.e., betaXG, sebetaXG, betaYG, sebetaYG, alphahatstar, sealphahatstar) were obtained from the linear regression adjusted for age, sex, chip, assement centre, and PC1 to PC 40.	For 1SMRsensitivity analyses, summary statistics (i.e., betaXG, sebetaXG, betaYG, sebetaYG, alphahatstar, sealphahatstar) were obtained from the linear regression adjusted for age, sex, chip, assement centre, and PC1 to PC 40.	For 1SMRsensitivity analyses, summary statistics (i.e., betaXG, sebetaXG, betaYG, sebetaYG, alphahatstar, sealphahatstar) were obtained from the linear regression adjusted for age, sex, chip, assement centre, and PC1 to PC 40.	For 1SMRsensitivity analyses, summary statistics (i.e., betaXG, sebetaXG, betaYG, sebetaYG, alphahatstar, sealphahatstar) were obtained from the linear regression adjusted for age, sex, chip, assement centre, and PC1 to PC 40.	For 1SMRsensitivity analyses, summary statistics (i.e., betaXG, sebetaXG, betaYG, sebetaYG, alphahatstar, sealphahatstar) were obtained from the linear regression adjusted for age, sex, chip, assement centre, and PC1 to PC 40.	For 1SMRsensitivity analyses, summary statistics (i.e., betaXG, sebetaXG, betaYG, sebetaYG, alphahatstar, sealphahatstar) were obtained from the linear regression adjusted for age, sex, chip, assement centre, and PC1 to PC 40.	For 1SMRsensitivity analyses, summary statistics (i.e., betaXG, sebetaXG, betaYG, sebetaYG, alphahatstar, sealphahatstar) were obtained from the linear regression adjusted for age, sex, chip, assement centre, and PC1 to PC 40.	For 1SMRsensitivity analyses, summary statistics (i.e., betaXG, sebetaXG, betaYG, sebetaYG, alphahatstar, sealphahatstar) were obtained from the linear regression adjusted for age, sex, chip, assement centre, and PC1 to PC 40.	For 1SMRsensitivity analyses, summary statistics (i.e., betaXG, sebetaXG, betaYG, sebetaYG, alphahatstar, sealphahatstar) were obtained from the linear regression adjusted for age, sex, chip, assement centre, and PC1 to PC 40.	For 1SMRsensitivity analyses, summary statistics (i.e., betaXG, sebetaXG, betaYG, sebetaYG, alphahatstar, sealphahatstar) were obtained from the linear regression adjusted for age, sex, chip, assement centre, and PC1 to PC 40.	For 1SMRsensitivity analyses, summary statistics (i.e., betaXG, sebetaXG, betaYG, sebetaYG, alphahatstar, sealphahatstar) were obtained from the linear regression adjusted for age, sex, chip, assement centre, and PC1 to PC 40.	For 1SMRsensitivity analyses, summary statistics (i.e., betaXG, sebetaXG, betaYG, sebetaYG, alphahatstar, sealphahatstar) were obtained from the linear regression adjusted for age, sex, chip, assement centre, and PC1 to PC 40.	For 1SMRsensitivity analyses, summary statistics (i.e., betaXG, sebetaXG, betaYG, sebetaYG, alphahatstar, sealphahatstar) were obtained from the linear regression adjusted for age, sex, chip, assement centre, and PC1 to PC 40.	For 1SMRsensitivity analyses, summary statistics (i.e., betaXG, sebetaXG, betaYG, sebetaYG, alphahatstar, sealphahatstar) were obtained from the linear regression adjusted for age, sex, chip, assement centre, and PC1 to PC 40.	For 1SMRsensitivity analyses, summary statistics (i.e., betaXG, sebetaXG, betaYG, sebetaYG, alphahatstar, sealphahatstar) were obtained from the linear regression adjusted for age, sex, chip, assement centre, and PC1 to PC 40.	For 1SMRsensitivity analyses, summary statistics (i.e., betaXG, sebetaXG, betaYG, sebetaYG, alphahatstar, sealphahatstar) were obtained from the linear regression adjusted for age, sex, chip, assement centre, and PC1 to PC 40.	For 1SMRsensitivity analyses, summary statistics (i.e., betaXG, sebetaXG, betaYG, sebetaYG, alphahatstar, sealphahatstar) were obtained from the linear regression adjusted for age, sex, chip, assement centre, and PC1 to PC 40.	For 1SMRsensitivity analyses, summary statistics (i.e., betaXG, sebetaXG, betaYG, sebetaYG, alphahatstar, sealphahatstar) were obtained from the linear regression adjusted for age, sex, chip, assement centre, and PC1 to PC 40.	For 1SMRsensitivity analyses, summary statistics (i.e., betaXG, sebetaXG, betaYG, sebetaYG, alphahatstar, sealphahatstar) were obtained from the linear regression adjusted for age, sex, chip, assement centre, and PC1 to PC 40.	For 1SMRsensitivity analyses, summary statistics (i.e., betaXG, sebetaXG, betaYG, sebetaYG, alphahatstar, sealphahatstar) were obtained from the linear regression adjusted for age, sex, chip, assement centre, and PC1 to PC 40.	For 1SMRsensitivity analyses, summary statistics (i.e., betaXG, sebetaXG, betaYG, sebetaYG, alphahatstar, sealphahatstar) were obtained from the linear regression adjusted for age, sex, chip, assement centre, and PC1 to PC 40.	For 1SMRsensitivity analyses, summary statistics (i.e., betaXG, sebetaXG, betaYG, sebetaYG, alphahatstar, sealphahatstar) were obtained from the linear regression adjusted for age, sex, chip, assement centre, and PC1 to PC 40.	For 1SMRsensitivity analyses, summary statistics (i.e., betaXG, sebetaXG, betaYG, sebetaYG, alphahatstar, sealphahatstar) were obtained from the linear regression adjusted for age, sex, chip, assement centre, and PC1 to PC 40.	For 1SMRsensitivity analyses, summary statistics (i.e., betaXG, sebetaXG, betaYG, sebetaYG, alphahatstar, sealphahatstar) were obtained from the linear regression adjusted for age, sex, chip, assement centre, and PC1 to PC 40.	For 1SMRsensitivity analyses, summary statistics (i.e., betaXG, sebetaXG, betaYG, sebetaYG, alphahatstar, sealphahatstar) were obtained from the linear regression adjusted for age, sex, chip, assement centre, and PC1 to PC 40.	For 1SMRsensitivity analyses, summary statistics (i.e., betaXG, sebetaXG, betaYG, sebetaYG, alphahatstar, sealphahatstar) were obtained from the linear regression adjusted for age, sex, chip, assement centre, and PC1 to PC 40.	For 1SMRsensitivity analyses, summary statistics (i.e., betaXG, sebetaXG, betaYG, sebetaYG, alphahatstar, sealphahatstar) were obtained from the linear regression adjusted for age, sex, chip, assement centre, and PC1 to PC 40.	For 1SMRsensitivity analyses, summary statistics (i.e., betaXG, sebetaXG, betaYG, sebetaYG, alphahatstar, sealphahatstar) were obtained from the linear regression adjusted for age, sex, chip, assement centre, and PC1 to PC 40.	For 1SMRsensitivity analyses, summary statistics (i.e., betaXG, sebetaXG, betaYG, sebetaYG, alphahatstar, sealphahatstar) were obtained from the linear regression adjusted for age, sex, chip, assement centre, and PC1 to PC 40.	For 1SMRsensitivity analyses, summary statistics (i.e., betaXG, sebetaXG, betaYG, sebetaYG, alphahatstar, sealphahatstar) were obtained from the linear regression adjusted for age, sex, chip, assement centre, and PC1 to PC 40.	For 1SMRsensitivity analyses, summary statistics (i.e., betaXG, sebetaXG, betaYG, sebetaYG, alphahatstar, sealphahatstar) were obtained from the linear regression adjusted for age, sex, chip, assement centre, and PC1 to PC 40.	For 1SMRsensitivity analyses, summary statistics (i.e., betaXG, sebetaXG, betaYG, sebetaYG, alphahatstar, sealphahatstar) were obtained from the linear regression adjusted for age, sex, chip, assement centre, and PC1 to PC 40.	For 1SMRsensitivity analyses, summary statistics (i.e., betaXG, sebetaXG, betaYG, sebetaYG, alphahatstar, sealphahatstar) were obtained from the linear regression adjusted for age, sex, chip, assement centre, and PC1 to PC 40.	For 1SMRsensitivity analyses, summary statistics (i.e., betaXG, sebetaXG, betaYG, sebetaYG, alphahatstar, sealphahatstar) were obtained from the linear regression adjusted for age, sex, chip, assement centre, and PC1 to PC 40.	For 1SMRsensitivity analyses, summary statistics (i.e., betaXG, sebetaXG, betaYG, sebetaYG, alphahatstar, sealphahatstar) were obtained from the linear regression adjusted for age, sex, chip, assement centre, and PC1 to PC 40.	For 1SMRsensitivity analyses, summary statistics (i.e., betaXG, sebetaXG, betaYG, sebetaYG, alphahatstar, sealphahatstar) were obtained from the linear regression adjusted for age, sex, chip, assement centre, and PC1 to PC 40.	For 1SMRsensitivity analyses, summary statistics (i.e., betaXG, sebetaXG, betaYG, sebetaYG, alphahatstar, sealphahatstar) were obtained from the linear regression adjusted for age, sex, chip, assement centre, and PC1 to PC 40.	For 1SMRsensitivity analyses, summary statistics (i.e., betaXG, sebetaXG, betaYG, sebetaYG, alphahatstar, sealphahatstar) were obtained from the linear regression adjusted for age, sex, chip, assement centre, and PC1 to PC 40.	For 1SMRsensitivity analyses, summary statistics (i.e., betaXG, sebetaXG, betaYG, sebetaYG, alphahatstar, sealphahatstar) were obtained from the linear regression adjusted for age, sex, chip, assement centre, and PC1 to PC 40.	For 1SMRsensitivity analyses, summary statistics (i.e., betaXG, sebetaXG, betaYG, sebetaYG, alphahatstar, sealphahatstar) were obtained from the linear regression adjusted for age, sex, chip, assement centre, and PC1 to PC 40.	For 1SMRsensitivity analyses, summary statistics (i.e., betaXG, sebetaXG, betaYG, sebetaYG, alphahatstar, sealphahatstar) were obtained from the linear regression adjusted for age, sex, chip, assement centre, and PC1 to PC 40.	For 1SMRsensitivity analyses, summary statistics (i.e., betaXG, sebetaXG, betaYG, sebetaYG, alphahatstar, sealphahatstar) were obtained from the linear regression adjusted for age, sex, chip, assement centre, and PC1 to PC 40.	For 1SMRsensitivity analyses, summary statistics (i.e., betaXG, sebetaXG, betaYG, sebetaYG, alphahatstar, sealphahatstar) were obtained from the linear regression adjusted for age, sex, chip, assement centre, and PC1 to PC 40.	For 1SMRsensitivity analyses, summary statistics (i.e., betaXG, sebetaXG, betaYG, sebetaYG, alphahatstar, sealphahatstar) were obtained from the linear regression adjusted for age, sex, chip, assement centre, and PC1 to PC 40.	For 1SMRsensitivity analyses, summary statistics (i.e., betaXG, sebetaXG, betaYG, sebetaYG, alphahatstar, sealphahatstar) were obtained from the linear regression adjusted for age, sex, chip, assement centre, and PC1 to PC 40.	For 1SMRsensitivity analyses, summary statistics (i.e., betaXG, sebetaXG, betaYG, sebetaYG, alphahatstar, sealphahatstar) were obtained from the linear regression adjusted for age, sex, chip, assement centre, and PC1 to PC 40.	For 1SMRsensitivity analyses, summary statistics (i.e., betaXG, sebetaXG, betaYG, sebetaYG, alphahatstar, sealphahatstar) were obtained from the linear regression adjusted for age, sex, chip, assement centre, and PC1 to PC 40.	For 1SMRsensitivity analyses, summary statistics (i.e., betaXG, sebetaXG, betaYG, sebetaYG, alphahatstar, sealphahatstar) were obtained from the linear regression adjusted for age, sex, chip, assement centre, and PC1 to PC 40.	For 1SMRsensitivity analyses, summary statistics (i.e., betaXG, sebetaXG, betaYG, sebetaYG, alphahatstar, sealphahatstar) were obtained from the linear regression adjusted for age, sex, chip, assement centre, and PC1 to PC 40.	For 1SMRsensitivity analyses, summary statistics (i.e., betaXG, sebetaXG, betaYG, sebetaYG, alphahatstar, sealphahatstar) were obtained from the linear regression adjusted for age, sex, chip, assement centre, and PC1 to PC 40.	For 1SMRsensitivity analyses, summary statistics (i.e., betaXG, sebetaXG, betaYG, sebetaYG, alphahatstar, sealphahatstar) were obtained from the linear regression adjusted for age, sex, chip, assement centre, and PC1 to PC 40.	For 1SMRsensitivity analyses, summary statistics (i.e., betaXG, sebetaXG, betaYG, sebetaYG, alphahatstar, sealphahatstar) were obtained from the linear regression adjusted for age, sex, chip, assement centre, and PC1 to PC 40.	For 1SMRsensitivity analyses, summary statistics (i.e., betaXG, sebetaXG, betaYG, sebetaYG, alphahatstar, sealphahatstar) were obtained from the linear regression adjusted for age, sex, chip, assement centre, and PC1 to PC 40.	For 1SMRsensitivity analyses, summary statistics (i.e., betaXG, sebetaXG, betaYG, sebetaYG, alphahatstar, sealphahatstar) were obtained from the linear regression adjusted for age, sex, chip, assement centre, and PC1 to PC 40.	For 1SMRsensitivity analyses, summary statistics (i.e., betaXG, sebetaXG, betaYG, sebetaYG, alphahatstar, sealphahatstar) were obtained from the linear regression adjusted for age, sex, chip, assement centre, and PC1 to PC 40.	For 1SMRsensitivity analyses, summary statistics (i.e., betaXG, sebetaXG, betaYG, sebetaYG, alphahatstar, sealphahatstar) were obtained from the linear regression adjusted for age, sex, chip, assement centre, and PC1 to PC 40.	For 1SMRsensitivity analyses, summary statistics (i.e., betaXG, sebetaXG, betaYG, sebetaYG, alphahatstar, sealphahatstar) were obtained from the linear regression adjusted for age, sex, chip, assement centre, and PC1 to PC 40.	For 1SMRsensitivity analyses, summary statistics (i.e., betaXG, sebetaXG, betaYG, sebetaYG, alphahatstar, sealphahatstar) were obtained from the linear regression adjusted for age, sex, chip, assement centre, and PC1 to PC 40.	For 1SMRsensitivity analyses, summary statistics (i.e., betaXG, sebetaXG, betaYG, sebetaYG, alphahatstar, sealphahatstar) were obtained from the linear regression adjusted for age, sex, chip, assement centre, and PC1 to PC 40.	For 1SMRsensitivity analyses, summary statistics (i.e., betaXG, sebetaXG, betaYG, sebetaYG, alphahatstar, sealphahatstar) were obtained from the linear regression adjusted for age, sex, chip, assement centre, and PC1 to PC 40.	For 1SMRsensitivity analyses, summary statistics (i.e., betaXG, sebetaXG, betaYG, sebetaYG, alphahatstar, sealphahatstar) were obtained from the linear regression adjusted for age, sex, chip, assement centre, and PC1 to PC 40.	For 1SMRsensitivity analyses, summary statistics (i.e., betaXG, sebetaXG, betaYG, sebetaYG, alphahatstar, sealphahatstar) were obtained from the linear regression adjusted for age, sex, chip, assement centre, and PC1 to PC 40.	For 1SMRsensitivity analyses, summary statistics (i.e., betaXG, sebetaXG, betaYG, sebetaYG, alphahatstar, sealphahatstar) were obtained from the linear regression adjusted for age, sex, chip, assement centre, and PC1 to PC 40.	For 1SMRsensitivity analyses, summary statistics (i.e., betaXG, sebetaXG, betaYG, sebetaYG, alphahatstar, sealphahatstar) were obtained from the linear regression adjusted for age, sex, chip, assement centre, and PC1 to PC 40.	For 1SMRsensitivity analyses, summary statistics (i.e., betaXG, sebetaXG, betaYG, sebetaYG, alphahatstar, sealphahatstar) were obtained from the linear regression adjusted for age, sex, chip, assement centre, and PC1 to PC 40.	For 1SMRsensitivity analyses, summary statistics (i.e., betaXG, sebetaXG, betaYG, sebetaYG, alphahatstar, sealphahatstar) were obtained from the linear regression adjusted for age, sex, chip, assement centre, and PC1 to PC 40.	For 1SMRsensitivity analyses, summary statistics (i.e., betaXG, sebetaXG, betaYG, sebetaYG, alphahatstar, sealphahatstar) were obtained from the linear regression adjusted for age, sex, chip, assement centre, and PC1 to PC 40.	For 1SMRsensitivity analyses, summary statistics (i.e., betaXG, sebetaXG, betaYG, sebetaYG, alphahatstar, sealphahatstar) were obtained from the linear regression adjusted for age, sex, chip, assement centre, and PC1 to PC 40.	For 1SMRsensitivity analyses, summary statistics (i.e., betaXG, sebetaXG, betaYG, sebetaYG, alphahatstar, sealphahatstar) were obtained from the linear regression adjusted for age, sex, chip, assement centre, and PC1 to PC 40.	For 1SMRsensitivity analyses, summary statistics (i.e., betaXG, sebetaXG, betaYG, sebetaYG, alphahatstar, sealphahatstar) were obtained from the linear regression adjusted for age, sex, chip, assement centre, and PC1 to PC 40.	For 1SMRsensitivity analyses, summary statistics (i.e., betaXG, sebetaXG, betaYG, sebetaYG, alphahatstar, sealphahatstar) were obtained from the linear regression adjusted for age, sex, chip, assement centre, and PC1 to PC 40.	For 1SMRsensitivity analyses, summary statistics (i.e., betaXG, sebetaXG, betaYG, sebetaYG, alphahatstar, sealphahatstar) were obtained from the linear regression adjusted for age, sex, chip, assement centre, and PC1 to PC 40.	For 1SMRsensitivity analyses, summary statistics (i.e., betaXG, sebetaXG, betaYG, sebetaYG, alphahatstar, sealphahatstar) were obtained from the linear regression adjusted for age, sex, chip, assement centre, and PC1 to PC 40.	For 1SMRsensitivity analyses, summary statistics (i.e., betaXG, sebetaXG, betaYG, sebetaYG, alphahatstar, sealphahatstar) were obtained from the linear regression adjusted for age, sex, chip, assement centre, and PC1 to PC 40.	For 1SMRsensitivity analyses, summary statistics (i.e., betaXG, sebetaXG, betaYG, sebetaYG, alphahatstar, sealphahatstar) were obtained from the linear regression adjusted for age, sex, chip, assement centre, and PC1 to PC 40.	For 1SMRsensitivity analyses, summary statistics (i.e., betaXG, sebetaXG, betaYG, sebetaYG, alphahatstar, sealphahatstar) were obtained from the linear regression adjusted for age, sex, chip, assement centre, and PC1 to PC 40.	For 1SMRsensitivity analyses, summary statistics (i.e., betaXG, sebetaXG, betaYG, sebetaYG, alphahatstar, sealphahatstar) were obtained from the linear regression adjusted for age, sex, chip, assement centre, and PC1 to PC 40.	For 1SMRsensitivity analyses, summary statistics (i.e., betaXG, sebetaXG, betaYG, sebetaYG, alphahatstar, sealphahatstar) were obtained from the linear regression adjusted for age, sex, chip, assement centre, and PC1 to PC 40.	For 1SMRsensitivity analyses, summary statistics (i.e., betaXG, sebetaXG, betaYG, sebetaYG, alphahatstar, sealphahatstar) were obtained from the linear regression adjusted for age, sex, chip, assement centre, and PC1 to PC 40.	For 1SMRsensitivity analyses, summary statistics (i.e., betaXG, sebetaXG, betaYG, sebetaYG, alphahatstar, sealphahatstar) were obtained from the linear regression adjusted for age, sex, chip, assement centre, and PC1 to PC 40.	For 1SMRsensitivity analyses, summary statistics (i.e., betaXG, sebetaXG, betaYG, sebetaYG, alphahatstar, sealphahatstar) were obtained from the linear regression adjusted for age, sex, chip, assement centre, and PC1 to PC 40.	For 1SMRsensitivity analyses, summary statistics (i.e., betaXG, sebetaXG, betaYG, sebetaYG, alphahatstar, sealphahatstar) were obtained from the linear regression adjusted for age, sex, chip, assement centre, and PC1 to PC 40.	For 1SMRsensitivity analyses, summary statistics (i.e., betaXG, sebetaXG, betaYG, sebetaYG, alphahatstar, sealphahatstar) were obtained from the linear regression adjusted for age, sex, chip, assement centre, and PC1 to PC 40.	For 1SMRsensitivity analyses, summary statistics (i.e., betaXG, sebetaXG, betaYG, sebetaYG, alphahatstar, sealphahatstar) were obtained from the linear regression adjusted for age, sex, chip, assement centre, and PC1 to PC 40.	For 1SMRsensitivity analyses, summary statistics (i.e., betaXG, sebetaXG, betaYG, sebetaYG, alphahatstar, sealphahatstar) were obtained from the linear regression adjusted for age, sex, chip, assement centre, and PC1 to PC 40.	For 1SMRsensitivity analyses, summary statistics (i.e., betaXG, sebetaXG, betaYG, sebetaYG, alphahatstar, sealphahatstar) were obtained from the linear regression adjusted for age, sex, chip, assement centre, and PC1 to PC 40.	For 1SMRsensitivity analyses, summary statistics (i.e., betaXG, sebetaXG, betaYG, sebetaYG, alphahatstar, sealphahatstar) were obtained from the linear regression adjusted for age, sex, chip, assement centre, and PC1 to PC 40.	For 1SMRsensitivity analyses, summary statistics (i.e., betaXG, sebetaXG, betaYG, sebetaYG, alphahatstar, sealphahatstar) were obtained from the linear regression adjusted for age, sex, chip, assement centre, and PC1 to PC 40.	For 1SMRsensitivity analyses, summary statistics (i.e., betaXG, sebetaXG, betaYG, sebetaYG, alphahatstar, sealphahatstar) were obtained from the linear regression adjusted for age, sex, chip, assement centre, and PC1 to PC 40.	For 1SMRsensitivity analyses, summary statistics (i.e., betaXG, sebetaXG, betaYG, sebetaYG, alphahatstar, sealphahatstar) were obtained from the linear regression adjusted for age, sex, chip, assement centre, and PC1 to PC 40.	For 1SMRsensitivity analyses, summary statistics (i.e., betaXG, sebetaXG, betaYG, sebetaYG, alphahatstar, sealphahatstar) were obtained from the linear regression adjusted for age, sex, chip, assement centre, and PC1 to PC 40.	For 1SMRsensitivity analyses, summary statistics (i.e., betaXG, sebetaXG, betaYG, sebetaYG, alphahatstar, sealphahatstar) were obtained from the linear regression adjusted for age, sex, chip, assement centre, and PC1 to PC 40.	For 1SMRsensitivity analyses, summary statistics (i.e., betaXG, sebetaXG, betaYG, sebetaYG, alphahatstar, sealphahatstar) were obtained from the linear regression adjusted for age, sex, chip, assement centre, and PC1 to PC 40.	For 1SMRsensitivity analyses, summary statistics (i.e., betaXG, sebetaXG, betaYG, sebetaYG, alphahatstar, sealphahatstar) were obtained from the linear regression adjusted for age, sex, chip, assement centre, and PC1 to PC 40.	For 1SMRsensitivity analyses, summary statistics (i.e., betaXG, sebetaXG, betaYG, sebetaYG, alphahatstar, sealphahatstar) were obtained from the linear regression adjusted for age, sex, chip, assement centre, and PC1 to PC 40.	For 1SMRsensitivity analyses, summary statistics (i.e., betaXG, sebetaXG, betaYG, sebetaYG, alphahatstar, sealphahatstar) were obtained from the linear regression adjusted for age, sex, chip, assement centre, and PC1 to PC 40.	For 1SMRsensitivity analyses, summary statistics (i.e., betaXG, sebetaXG, betaYG, sebetaYG, alphahatstar, sealphahatstar) were obtained from the linear regression adjusted for age, sex, chip, assement centre, and PC1 to PC 40.	For 1SMRsensitivity analyses, summary statistics (i.e., betaXG, sebetaXG, betaYG, sebetaYG, alphahatstar, sealphahatstar) were obtained from the linear regression adjusted for age, sex, chip, assement centre, and PC1 to PC 40.	For 1SMRsensitivity analyses, summary statistics (i.e., betaXG, sebetaXG, betaYG, sebetaYG, alphahatstar, sealphahatstar) were obtained from the linear regression adjusted for age, sex, chip, assement centre, and PC1 to PC 40.	For 1SMRsensitivity analyses, summary statistics (i.e., betaXG, sebetaXG, betaYG, sebetaYG, alphahatstar, sealphahatstar) were obtained from the linear regression adjusted for age, sex, chip, assement centre, and PC1 to PC 40.	For 1SMRsensitivity analyses, summary statistics (i.e., betaXG, sebetaXG, betaYG, sebetaYG, alphahatstar, sealphahatstar) were obtained from the linear regression adjusted for age, sex, chip, assement centre, and PC1 to PC 40.	For 1SMRsensitivity analyses, summary statistics (i.e., betaXG, sebetaXG, betaYG, sebetaYG, alphahatstar, sealphahatstar) were obtained from the linear regression adjusted for age, sex, chip, assement centre, and PC1 to PC 40.	For 1SMRsensitivity analyses, summary statistics (i.e., betaXG, sebetaXG, betaYG, sebetaYG, alphahatstar, sealphahatstar) were obtained from the linear regression adjusted for age, sex, chip, assement centre, and PC1 to PC 40.	For 1SMRsensitivity analyses, summary statistics (i.e., betaXG, sebetaXG, betaYG, sebetaYG, alphahatstar, sealphahatstar) were obtained from the linear regression adjusted for age, sex, chip, assement centre, and PC1 to PC 40.	For 1SMRsensitivity analyses, summary statistics (i.e., betaXG, sebetaXG, betaYG, sebetaYG, alphahatstar, sealphahatstar) were obtained from the linear regression adjusted for age, sex, chip, assement centre, and PC1 to PC 40.	For 1SMRsensitivity analyses, summary statistics (i.e., betaXG, sebetaXG, betaYG, sebetaYG, alphahatstar, sealphahatstar) were obtained from the linear regression adjusted for age, sex, chip, assement centre, and PC1 to PC 40.	For 1SMRsensitivity analyses, summary statistics (i.e., betaXG, sebetaXG, betaYG, sebetaYG, alphahatstar, sealphahatstar) were obtained from the linear regression adjusted for age, sex, chip, assement centre, and PC1 to PC 40.	For 1SMRsensitivity analyses, summary statistics (i.e., betaXG, sebetaXG, betaYG, sebetaYG, alphahatstar, sealphahatstar) were obtained from the linear regression adjusted for age, sex, chip, assement centre, and PC1 to PC 40.	For 1SMRsensitivity analyses, summary statistics (i.e., betaXG, sebetaXG, betaYG, sebetaYG, alphahatstar, sealphahatstar) were obtained from the linear regression adjusted for age, sex, chip, assement centre, and PC1 to PC 40.	For 1SMRsensitivity analyses, summary statistics (i.e., betaXG, sebetaXG, betaYG, sebetaYG, alphahatstar, sealphahatstar) were obtained from the linear regression adjusted for age, sex, chip, assement centre, and PC1 to PC 40.	For 1SMRsensitivity analyses, summary statistics (i.e., betaXG, sebetaXG, betaYG, sebetaYG, alphahatstar, sealphahatstar) were obtained from the linear regression adjusted for age, sex, chip, assement centre, and PC1 to PC 40.	For 1SMRsensitivity analyses, summary statistics (i.e., betaXG, sebetaXG, betaYG, sebetaYG, alphahatstar, sealphahatstar) were obtained from the linear regression adjusted for age, sex, chip, assement centre, and PC1 to PC 40.	For 1SMRsensitivity analyses, summary statistics (i.e., betaXG, sebetaXG, betaYG, sebetaYG, alphahatstar, sealphahatstar) were obtained from the linear regression adjusted for age, sex, chip, assement centre, and PC1 to PC 40.	For 1SMRsensitivity analyses, summary statistics (i.e., betaXG, sebetaXG, betaYG, sebetaYG, alphahatstar, sealphahatstar) were obtained from the linear regression adjusted for age, sex, chip, assement centre, and PC1 to PC 40.	For 1SMRsensitivity analyses, summary statistics (i.e., betaXG, sebetaXG, betaYG, sebetaYG, alphahatstar, sealphahatstar) were obtained from the linear regression adjusted for age, sex, chip, assement centre, and PC1 to PC 40.	For 1SMRsensitivity analyses, summary statistics (i.e., betaXG, sebetaXG, betaYG, sebetaYG, alphahatstar, sealphahatstar) were obtained from the linear regression adjusted for age, sex, chip, assement centre, and PC1 to PC 40.	For 1SMRsensitivity analyses, summary statistics (i.e., betaXG, sebetaXG, betaYG, sebetaYG, alphahatstar, sealphahatstar) were obtained from the linear regression adjusted for age, sex, chip, assement centre, and PC1 to PC 40.	For 1SMRsensitivity analyses, summary statistics (i.e., betaXG, sebetaXG, betaYG, sebetaYG, alphahatstar, sealphahatstar) were obtained from the linear regression adjusted for age, sex, chip, assement centre, and PC1 to PC 40.	For 1SMRsensitivity analyses, summary statistics (i.e., betaXG, sebetaXG, betaYG, sebetaYG, alphahatstar, sealphahatstar) were obtained from the linear regression adjusted for age, sex, chip, assement centre, and PC1 to PC 40.	For 1SMRsensitivity analyses, summary statistics (i.e., betaXG, sebetaXG, betaYG, sebetaYG, alphahatstar, sealphahatstar) were obtained from the linear regression adjusted for age, sex, chip, assement centre, and PC1 to PC 40.	For 1SMRsensitivity analyses, summary statistics (i.e., betaXG, sebetaXG, betaYG, sebetaYG, alphahatstar, sealphahatstar) were obtained from the linear regression adjusted for age, sex, chip, assement centre, and PC1 to PC 40.	For 1SMRsensitivity analyses, summary statistics (i.e., betaXG, sebetaXG, betaYG, sebetaYG, alphahatstar, sealphahatstar) were obtained from the linear regression adjusted for age, sex, chip, assement centre, and PC1 to PC 40.	For 1SMRsensitivity analyses, summary statistics (i.e., betaXG, sebetaXG, betaYG, sebetaYG, alphahatstar, sealphahatstar) were obtained from the linear regression adjusted for age, sex, chip, assement centre, and PC1 to PC 40.	For 1SMRsensitivity analyses, summary statistics (i.e., betaXG, sebetaXG, betaYG, sebetaYG, alphahatstar, sealphahatstar) were obtained from the linear regression adjusted for age, sex, chip, assement centre, and PC1 to PC 40.	For 1SMRsensitivity analyses, summary statistics (i.e., betaXG, sebetaXG, betaYG, sebetaYG, alphahatstar, sealphahatstar) were obtained from the linear regression adjusted for age, sex, chip, assement centre, and PC1 to PC 40.	For 1SMRsensitivity analyses, summary statistics (i.e., betaXG, sebetaXG, betaYG, sebetaYG, alphahatstar, sealphahatstar) were obtained from the linear regression adjusted for age, sex, chip, assement centre, and PC1 to PC 40.	For 1SMRsensitivity analyses, summary statistics (i.e., betaXG, sebetaXG, betaYG, sebetaYG, alphahatstar, sealphahatstar) were obtained from the linear regression adjusted for age, sex, chip, assement centre, and PC1 to PC 40.	For 1SMRsensitivity analyses, summary statistics (i.e., betaXG, sebetaXG, betaYG, sebetaYG, alphahatstar, sealphahatstar) were obtained from the linear regression adjusted for age, sex, chip, assement centre, and PC1 to PC 40.	For 1SMRsensitivity analyses, summary statistics (i.e., betaXG, sebetaXG, betaYG, sebetaYG, alphahatstar, sealphahatstar) were obtained from the linear regression adjusted for age, sex, chip, assement centre, and PC1 to PC 40.	For 1SMRsensitivity analyses, summary statistics (i.e., betaXG, sebetaXG, betaYG, sebetaYG, alphahatstar, sealphahatstar) were obtained from the linear regression adjusted for age, sex, chip, assement centre, and PC1 to PC 40.	For 1SMRsensitivity analyses, summary statistics (i.e., betaXG, sebetaXG, betaYG, sebetaYG, alphahatstar, sealphahatstar) were obtained from the linear regression adjusted for age, sex, chip, assement centre, and PC1 to PC 40.	For 1SMRsensitivity analyses, summary statistics (i.e., betaXG, sebetaXG, betaYG, sebetaYG, alphahatstar, sealphahatstar) were obtained from the linear regression adjusted for age, sex, chip, assement centre, and PC1 to PC 40.	For 1SMRsensitivity analyses, summary statistics (i.e., betaXG, sebetaXG, betaYG, sebetaYG, alphahatstar, sealphahatstar) were obtained from the linear regression adjusted for age, sex, chip, assement centre, and PC1 to PC 40.	For 1SMRsensitivity analyses, summary statistics (i.e., betaXG, sebetaXG, betaYG, sebetaYG, alphahatstar, sealphahatstar) were obtained from the linear regression adjusted for age, sex, chip, assement centre, and PC1 to PC 40.	For 1SMRsensitivity analyses, summary statistics (i.e., betaXG, sebetaXG, betaYG, sebetaYG, alphahatstar, sealphahatstar) were obtained from the linear regression adjusted for age, sex, chip, assement centre, and PC1 to PC 40.	For 1SMRsensitivity analyses, summary statistics (i.e., betaXG, sebetaXG, betaYG, sebetaYG, alphahatstar, sealphahatstar) were obtained from the linear regression adjusted for age, sex, chip, assement centre, and PC1 to PC 40.	For 1SMRsensitivity analyses, summary statistics (i.e., betaXG, sebetaXG, betaYG, sebetaYG, alphahatstar, sealphahatstar) were obtained from the linear regression adjusted for age, sex, chip, assement centre, and PC1 to PC 40.	For 1SMRsensitivity analyses, summary statistics (i.e., betaXG, sebetaXG, betaYG, sebetaYG, alphahatstar, sealphahatstar) were obtained from the linear regression adjusted for age, sex, chip, assement centre, and PC1 to PC 40.	For 1SMRsensitivity analyses, summary statistics (i.e., betaXG, sebetaXG, betaYG, sebetaYG, alphahatstar, sealphahatstar) were obtained from the linear regression adjusted for age, sex, chip, assement centre, and PC1 to PC 40.	For 1SMRsensitivity analyses, summary statistics (i.e., betaXG, sebetaXG, betaYG, sebetaYG, alphahatstar, sealphahatstar) were obtained from the linear regression adjusted for age, sex, chip, assement centre, and PC1 to PC 40.	For 1SMRsensitivity analyses, summary statistics (i.e., betaXG, sebetaXG, betaYG, sebetaYG, alphahatstar, sealphahatstar) were obtained from the linear regression adjusted for age, sex, chip, assement centre, and PC1 to PC 40.	For 1SMRsensitivity analyses, summary statistics (i.e., betaXG, sebetaXG, betaYG, sebetaYG, alphahatstar, sealphahatstar) were obtained from the linear regression adjusted for age, sex, chip, assement centre, and PC1 to PC 40.	For 1SMRsensitivity analyses, summary statistics (i.e., betaXG, sebetaXG, betaYG, sebetaYG, alphahatstar, sealphahatstar) were obtained from the linear regression adjusted for age, sex, chip, assement centre, and PC1 to PC 40.	For 1SMRsensitivity analyses, summary statistics (i.e., betaXG, sebetaXG, betaYG, sebetaYG, alphahatstar, sealphahatstar) were obtained from the linear regression adjusted for age, sex, chip, assement centre, and PC1 to PC 40.	For 1SMRsensitivity analyses, summary statistics (i.e., betaXG, sebetaXG, betaYG, sebetaYG, alphahatstar, sealphahatstar) were obtained from the linear regression adjusted for age, sex, chip, assement centre, and PC1 to PC 40.	For 1SMRsensitivity analyses, summary statistics (i.e., betaXG, sebetaXG, betaYG, sebetaYG, alphahatstar, sealphahatstar) were obtained from the linear regression adjusted for age, sex, chip, assement centre, and PC1 to PC 40.	For 1SMRsensitivity analyses, summary statistics (i.e., betaXG, sebetaXG, betaYG, sebetaYG, alphahatstar, sealphahatstar) were obtained from the linear regression adjusted for age, sex, chip, assement centre, and PC1 to PC 40.	For 1SMRsensitivity analyses, summary statistics (i.e., betaXG, sebetaXG, betaYG, sebetaYG, alphahatstar, sealphahatstar) were obtained from the linear regression adjusted for age, sex, chip, assement centre, and PC1 to PC 40.	For 1SMRsensitivity analyses, summary statistics (i.e., betaXG, sebetaXG, betaYG, sebetaYG, alphahatstar, sealphahatstar) were obtained from the linear regression adjusted for age, sex, chip, assement centre, and PC1 to PC 40.	For 1SMRsensitivity analyses, summary statistics (i.e., betaXG, sebetaXG, betaYG, sebetaYG, alphahatstar, sealphahatstar) were obtained from the linear regression adjusted for age, sex, chip, assement centre, and PC1 to PC 40.	For 1SMRsensitivity analyses, summary statistics (i.e., betaXG, sebetaXG, betaYG, sebetaYG, alphahatstar, sealphahatstar) were obtained from the linear regression adjusted for age, sex, chip, assement centre, and PC1 to PC 40.	For 1SMRsensitivity analyses, summary statistics (i.e., betaXG, sebetaXG, betaYG, sebetaYG, alphahatstar, sealphahatstar) were obtained from the linear regression adjusted for age, sex, chip, assement centre, and PC1 to PC 40.	For 1SMRsensitivity analyses, summary statistics (i.e., betaXG, sebetaXG, betaYG, sebetaYG, alphahatstar, sealphahatstar) were obtained from the linear regression adjusted for age, sex, chip, assement centre, and PC1 to PC 40.	For 1SMRsensitivity analyses, summary statistics (i.e., betaXG, sebetaXG, betaYG, sebetaYG, alphahatstar, sealphahatstar) were obtained from the linear regression adjusted for age, sex, chip, assement centre, and PC1 to PC 40.	For 1SMRsensitivity analyses, summary statistics (i.e., betaXG, sebetaXG, betaYG, sebetaYG, alphahatstar, sealphahatstar) were obtained from the linear regression adjusted for age, sex, chip, assement centre, and PC1 to PC 40.	For 1SMRsensitivity analyses, summary statistics (i.e., betaXG, sebetaXG, betaYG, sebetaYG, alphahatstar, sealphahatstar) were obtained from the linear regression adjusted for age, sex, chip, assement centre, and PC1 to PC 40.	For 1SMRsensitivity analyses, summary statistics (i.e., betaXG, sebetaXG, betaYG, sebetaYG, alphahatstar, sealphahatstar) were obtained from the linear regression adjusted for age, sex, chip, assement centre, and PC1 to PC 40.	For 1SMRsensitivity analyses, summary statistics (i.e., betaXG, sebetaXG, betaYG, sebetaYG, alphahatstar, sealphahatstar) were obtained from the linear regression adjusted for age, sex, chip, assement centre, and PC1 to PC 40.	For 1SMRsensitivity analyses, summary statistics (i.e., betaXG, sebetaXG, betaYG, sebetaYG, alphahatstar, sealphahatstar) were obtained from the linear regression adjusted for age, sex, chip, assement centre, and PC1 to PC 40.	For 1SMRsensitivity analyses, summary statistics (i.e., betaXG, sebetaXG, betaYG, sebetaYG, alphahatstar, sealphahatstar) were obtained from the linear regression adjusted for age, sex, chip, assement centre, and PC1 to PC 40.	For 1SMRsensitivity analyses, summary statistics (i.e., betaXG, sebetaXG, betaYG, sebetaYG, alphahatstar, sealphahatstar) were obtained from the linear regression adjusted for age, sex, chip, assement centre, and PC1 to PC 40.	For 1SMRsensitivity analyses, summary statistics (i.e., betaXG, sebetaXG, betaYG, sebetaYG, alphahatstar, sealphahatstar) were obtained from the linear regression adjusted for age, sex, chip, assement centre, and PC1 to PC 40.	For 1SMRsensitivity analyses, summary statistics (i.e., betaXG, sebetaXG, betaYG, sebetaYG, alphahatstar, sealphahatstar) were obtained from the linear regression adjusted for age, sex, chip, assement centre, and PC1 to PC 40.	For 1SMRsensitivity analyses, summary statistics (i.e., betaXG, sebetaXG, betaYG, sebetaYG, alphahatstar, sealphahatstar) were obtained from the linear regression adjusted for age, sex, chip, assement centre, and PC1 to PC 40.	For 1SMRsensitivity analyses, summary statistics (i.e., betaXG, sebetaXG, betaYG, sebetaYG, alphahatstar, sealphahatstar) were obtained from the linear regression adjusted for age, sex, chip, assement centre, and PC1 to PC 40.	For 1SMRsensitivity analyses, summary statistics (i.e., betaXG, sebetaXG, betaYG, sebetaYG, alphahatstar, sealphahatstar) were obtained from the linear regression adjusted for age, sex, chip, assement centre, and PC1 to PC 40.	For 1SMRsensitivity analyses, summary statistics (i.e., betaXG, sebetaXG, betaYG, sebetaYG, alphahatstar, sealphahatstar) were obtained from the linear regression adjusted for age, sex, chip, assement centre, and PC1 to PC 40.	For 1SMRsensitivity analyses, summary statistics (i.e., betaXG, sebetaXG, betaYG, sebetaYG, alphahatstar, sealphahatstar) were obtained from the linear regression adjusted for age, sex, chip, assement centre, and PC1 to PC 40.	For 1SMRsensitivity analyses, summary statistics (i.e., betaXG, sebetaXG, betaYG, sebetaYG, alphahatstar, sealphahatstar) were obtained from the linear regression adjusted for age, sex, chip, assement centre, and PC1 to PC 40.	For 1SMRsensitivity analyses, summary statistics (i.e., betaXG, sebetaXG, betaYG, sebetaYG, alphahatstar, sealphahatstar) were obtained from the linear regression adjusted for age, sex, chip, assement centre, and PC1 to PC 40.	For 1SMRsensitivity analyses, summary statistics (i.e., betaXG, sebetaXG, betaYG, sebetaYG, alphahatstar, sealphahatstar) were obtained from the linear regression adjusted for age, sex, chip, assement centre, and PC1 to PC 40.	For 1SMRsensitivity analyses, summary statistics (i.e., betaXG, sebetaXG, betaYG, sebetaYG, alphahatstar, sealphahatstar) were obtained from the linear regression adjusted for age, sex, chip, assement centre, and PC1 to PC 40.	For 1SMRsensitivity analyses, summary statistics (i.e., betaXG, sebetaXG, betaYG, sebetaYG, alphahatstar, sealphahatstar) were obtained from the linear regression adjusted for age, sex, chip, assement centre, and PC1 to PC 40.	For 1SMRsensitivity analyses, summary statistics (i.e., betaXG, sebetaXG, betaYG, sebetaYG, alphahatstar, sealphahatstar) were obtained from the linear regression adjusted for age, sex, chip, assement centre, and PC1 to PC 40.	For 1SMRsensitivity analyses, summary statistics (i.e., betaXG, sebetaXG, betaYG, sebetaYG, alphahatstar, sealphahatstar) were obtained from the linear regression adjusted for age, sex, chip, assement centre, and PC1 to PC 40.	For 1SMRsensitivity analyses, summary statistics (i.e., betaXG, sebetaXG, betaYG, sebetaYG, alphahatstar, sealphahatstar) were obtained from the linear regression adjusted for age, sex, chip, assement centre, and PC1 to PC 40.	For 1SMRsensitivity analyses, summary statistics (i.e., betaXG, sebetaXG, betaYG, sebetaYG, alphahatstar, sealphahatstar) were obtained from the linear regression adjusted for age, sex, chip, assement centre, and PC1 to PC 40.	For 1SMRsensitivity analyses, summary statistics (i.e., betaXG, sebetaXG, betaYG, sebetaYG, alphahatstar, sealphahatstar) were obtained from the linear regression adjusted for age, sex, chip, assement centre, and PC1 to PC 40.	For 1SMRsensitivity analyses, summary statistics (i.e., betaXG, sebetaXG, betaYG, sebetaYG, alphahatstar, sealphahatstar) were obtained from the linear regression adjusted for age, sex, chip, assement centre, and PC1 to PC 40.	For 1SMRsensitivity analyses, summary statistics (i.e., betaXG, sebetaXG, betaYG, sebetaYG, alphahatstar, sealphahatstar) were obtained from the linear regression adjusted for age, sex, chip, assement centre, and PC1 to PC 40.	For 1SMRsensitivity analyses, summary statistics (i.e., betaXG, sebetaXG, betaYG, sebetaYG, alphahatstar, sealphahatstar) were obtained from the linear regression adjusted for age, sex, chip, assement centre, and PC1 to PC 40.	For 1SMRsensitivity analyses, summary statistics (i.e., betaXG, sebetaXG, betaYG, sebetaYG, alphahatstar, sealphahatstar) were obtained from the linear regression adjusted for age, sex, chip, assement centre, and PC1 to PC 40.	For 1SMRsensitivity analyses, summary statistics (i.e., betaXG, sebetaXG, betaYG, sebetaYG, alphahatstar, sealphahatstar) were obtained from the linear regression adjusted for age, sex, chip, assement centre, and PC1 to PC 40.	For 1SMRsensitivity analyses, summary statistics (i.e., betaXG, sebetaXG, betaYG, sebetaYG, alphahatstar, sealphahatstar) were obtained from the linear regression adjusted for age, sex, chip, assement centre, and PC1 to PC 40.	For 1SMRsensitivity analyses, summary statistics (i.e., betaXG, sebetaXG, betaYG, sebetaYG, alphahatstar, sealphahatstar) were obtained from the linear regression adjusted for age, sex, chip, assement centre, and PC1 to PC 40.	For 1SMRsensitivity analyses, summary statistics (i.e., betaXG, sebetaXG, betaYG, sebetaYG, alphahatstar, sealphahatstar) were obtained from the linear regression adjusted for age, sex, chip, assement centre, and PC1 to PC 40.	For 1SMRsensitivity analyses, summary statistics (i.e., betaXG, sebetaXG, betaYG, sebetaYG, alphahatstar, sealphahatstar) were obtained from the linear regression adjusted for age, sex, chip, assement centre, and PC1 to PC 40.	For 1SMRsensitivity analyses, summary statistics (i.e., betaXG, sebetaXG, betaYG, sebetaYG, alphahatstar, sealphahatstar) were obtained from the linear regression adjusted for age, sex, chip, assement centre, and PC1 to PC 40.	For 1SMRsensitivity analyses, summary statistics (i.e., betaXG, sebetaXG, betaYG, sebetaYG, alphahatstar, sealphahatstar) were obtained from the linear regression adjusted for age, sex, chip, assement centre, and PC1 to PC 40.	For 1SMRsensitivity analyses, summary statistics (i.e., betaXG, sebetaXG, betaYG, sebetaYG, alphahatstar, sealphahatstar) were obtained from the linear regression adjusted for age, sex, chip, assement centre, and PC1 to PC 40.	For 1SMRsensitivity analyses, summary statistics (i.e., betaXG, sebetaXG, betaYG, sebetaYG, alphahatstar, sealphahatstar) were obtained from the linear regression adjusted for age, sex, chip, assement centre, and PC1 to PC 40.	For 1SMRsensitivity analyses, summary statistics (i.e., betaXG, sebetaXG, betaYG, sebetaYG, alphahatstar, sealphahatstar) were obtained from the linear regression adjusted for age, sex, chip, assement centre, and PC1 to PC 40.	For 1SMRsensitivity analyses, summary statistics (i.e., betaXG, sebetaXG, betaYG, sebetaYG, alphahatstar, sealphahatstar) were obtained from the linear regression adjusted for age, sex, chip, assement centre, and PC1 to PC 40.	For 1SMRsensitivity analyses, summary statistics (i.e., betaXG, sebetaXG, betaYG, sebetaYG, alphahatstar, sealphahatstar) were obtained from the linear regression adjusted for age, sex, chip, assement centre, and PC1 to PC 40.	For 1SMRsensitivity analyses, summary statistics (i.e., betaXG, sebetaXG, betaYG, sebetaYG, alphahatstar, sealphahatstar) were obtained from the linear regression adjusted for age, sex, chip, assement centre, and PC1 to PC 40.	For 1SMRsensitivity analyses, summary statistics (i.e., betaXG, sebetaXG, betaYG, sebetaYG, alphahatstar, sealphahatstar) were obtained from the linear regression adjusted for age, sex, chip, assement centre, and PC1 to PC 40.	For 1SMRsensitivity analyses, summary statistics (i.e., betaXG, sebetaXG, betaYG, sebetaYG, alphahatstar, sealphahatstar) were obtained from the linear regression adjusted for age, sex, chip, assement centre, and PC1 to PC 40.	For 1SMRsensitivity analyses, summary statistics (i.e., betaXG, sebetaXG, betaYG, sebetaYG, alphahatstar, sealphahatstar) were obtained from the linear regression adjusted for age, sex, chip, assement centre, and PC1 to PC 40.	For 1SMRsensitivity analyses, summary statistics (i.e., betaXG, sebetaXG, betaYG, sebetaYG, alphahatstar, sealphahatstar) were obtained from the linear regression adjusted for age, sex, chip, assement centre, and PC1 to PC 40.	For 1SMRsensitivity analyses, summary statistics (i.e., betaXG, sebetaXG, betaYG, sebetaYG, alphahatstar, sealphahatstar) were obtained from the linear regression adjusted for age, sex, chip, assement centre, and PC1 to PC 40.	For 1SMRsensitivity analyses, summary statistics (i.e., betaXG, sebetaXG, betaYG, sebetaYG, alphahatstar, sealphahatstar) were obtained from the linear regression adjusted for age, sex, chip, assement centre, and PC1 to PC 40.	For 1SMRsensitivity analyses, summary statistics (i.e., betaXG, sebetaXG, betaYG, sebetaYG, alphahatstar, sealphahatstar) were obtained from the linear regression adjusted for age, sex, chip, assement centre, and PC1 to PC 40.	For 1SMRsensitivity analyses, summary statistics (i.e., betaXG, sebetaXG, betaYG, sebetaYG, alphahatstar, sealphahatstar) were obtained from the linear regression adjusted for age, sex, chip, assement centre, and PC1 to PC 40.	For 1SMRsensitivity analyses, summary statistics (i.e., betaXG, sebetaXG, betaYG, sebetaYG, alphahatstar, sealphahatstar) were obtained from the linear regression adjusted for age, sex, chip, assement centre, and PC1 to PC 40.	For 1SMRsensitivity analyses, summary statistics (i.e., betaXG, sebetaXG, betaYG, sebetaYG, alphahatstar, sealphahatstar) were obtained from the linear regression adjusted for age, sex, chip, assement centre, and PC1 to PC 40.	For 1SMRsensitivity analyses, summary statistics (i.e., betaXG, sebetaXG, betaYG, sebetaYG, alphahatstar, sealphahatstar) were obtained from the linear regression adjusted for age, sex, chip, assement centre, and PC1 to PC 40.	For 1SMRsensitivity analyses, summary statistics (i.e., betaXG, sebetaXG, betaYG, sebetaYG, alphahatstar, sealphahatstar) were obtained from the linear regression adjusted for age, sex, chip, assement centre, and PC1 to PC 40.	For 1SMRsensitivity analyses, summary statistics (i.e., betaXG, sebetaXG, betaYG, sebetaYG, alphahatstar, sealphahatstar) were obtained from the linear regression adjusted for age, sex, chip, assement centre, and PC1 to PC 40.	For 1SMRsensitivity analyses, summary statistics (i.e., betaXG, sebetaXG, betaYG, sebetaYG, alphahatstar, sealphahatstar) were obtained from the linear regression adjusted for age, sex, chip, assement centre, and PC1 to PC 40.	For 1SMRsensitivity analyses, summary statistics (i.e., betaXG, sebetaXG, betaYG, sebetaYG, alphahatstar, sealphahatstar) were obtained from the linear regression adjusted for age, sex, chip, assement centre, and PC1 to PC 40.	For 1SMRsensitivity analyses, summary statistics (i.e., betaXG, sebetaXG, betaYG, sebetaYG, alphahatstar, sealphahatstar) were obtained from the linear regression adjusted for age, sex, chip, assement centre, and PC1 to PC 40.	For 1SMRsensitivity analyses, summary statistics (i.e., betaXG, sebetaXG, betaYG, sebetaYG, alphahatstar, sealphahatstar) were obtained from the linear regression adjusted for age, sex, chip, assement centre, and PC1 to PC 40.	For 1SMRsensitivity analyses, summary statistics (i.e., betaXG, sebetaXG, betaYG, sebetaYG, alphahatstar, sealphahatstar) were obtained from the linear regression adjusted for age, sex, chip, assement centre, and PC1 to PC 40.	For 1SMRsensitivity analyses, summary statistics (i.e., betaXG, sebetaXG, betaYG, sebetaYG, alphahatstar, sealphahatstar) were obtained from the linear regression adjusted for age, sex, chip, assement centre, and PC1 to PC 40.	For 1SMRsensitivity analyses, summary statistics (i.e., betaXG, sebetaXG, betaYG, sebetaYG, alphahatstar, sealphahatstar) were obtained from the linear regression adjusted for age, sex, chip, assement centre, and PC1 to PC 40.	For 1SMRsensitivity analyses, summary statistics (i.e., betaXG, sebetaXG, betaYG, sebetaYG, alphahatstar, sealphahatstar) were obtained from the linear regression adjusted for age, sex, chip, assement centre, and PC1 to PC 40.	For 1SMRsensitivity analyses, summary statistics (i.e., betaXG, sebetaXG, betaYG, sebetaYG, alphahatstar, sealphahatstar) were obtained from the linear regression adjusted for age, sex, chip, assement centre, and PC1 to PC 40.	For 1SMRsensitivity analyses, summary statistics (i.e., betaXG, sebetaXG, betaYG, sebetaYG, alphahatstar, sealphahatstar) were obtained from the linear regression adjusted for age, sex, chip, assement centre, and PC1 to PC 40.	For 1SMRsensitivity analyses, summary statistics (i.e., betaXG, sebetaXG, betaYG, sebetaYG, alphahatstar, sealphahatstar) were obtained from the linear regression adjusted for age, sex, chip, assement centre, and PC1 to PC 40.	For 1SMRsensitivity analyses, summary statistics (i.e., betaXG, sebetaXG, betaYG, sebetaYG, alphahatstar, sealphahatstar) were obtained from the linear regression adjusted for age, sex, chip, assement centre, and PC1 to PC 40.	For 1SMRsensitivity analyses, summary statistics (i.e., betaXG, sebetaXG, betaYG, sebetaYG, alphahatstar, sealphahatstar) were obtained from the linear regression adjusted for age, sex, chip, assement centre, and PC1 to PC 40.	For 1SMRsensitivity analyses, summary statistics (i.e., betaXG, sebetaXG, betaYG, sebetaYG, alphahatstar, sealphahatstar) were obtained from the linear regression adjusted for age, sex, chip, assement centre, and PC1 to PC 40.	For 1SMRsensitivity analyses, summary statistics (i.e., betaXG, sebetaXG, betaYG, sebetaYG, alphahatstar, sealphahatstar) were obtained from the linear regression adjusted for age, sex, chip, assement centre, and PC1 to PC 40.	For 1SMRsensitivity analyses, summary statistics (i.e., betaXG, sebetaXG, betaYG, sebetaYG, alphahatstar, sealphahatstar) were obtained from the linear regression adjusted for age, sex, chip, assement centre, and PC1 to PC 40.	For 1SMRsensitivity analyses, summary statistics (i.e., betaXG, sebetaXG, betaYG, sebetaYG, alphahatstar, sealphahatstar) were obtained from the linear regression adjusted for age, sex, chip, assement centre, and PC1 to PC 40.	For 1SMRsensitivity analyses, summary statistics (i.e., betaXG, sebetaXG, betaYG, sebetaYG, alphahatstar, sealphahatstar) were obtained from the linear regression adjusted for age, sex, chip, assement centre, and PC1 to PC 40.	For 1SMRsensitivity analyses, summary statistics (i.e., betaXG, sebetaXG, betaYG, sebetaYG, alphahatstar, sealphahatstar) were obtained from the linear regression adjusted for age, sex, chip, assement centre, and PC1 to PC 40.	For 1SMRsensitivity analyses, summary statistics (i.e., betaXG, sebetaXG, betaYG, sebetaYG, alphahatstar, sealphahatstar) were obtained from the linear regression adjusted for age, sex, chip, assement centre, and PC1 to PC 40.	For 1SMRsensitivity analyses, summary statistics (i.e., betaXG, sebetaXG, betaYG, sebetaYG, alphahatstar, sealphahatstar) were obtained from the linear regression adjusted for age, sex, chip, assement centre, and PC1 to PC 40.	For 1SMRsensitivity analyses, summary statistics (i.e., betaXG, sebetaXG, betaYG, sebetaYG, alphahatstar, sealphahatstar) were obtained from the linear regression adjusted for age, sex, chip, assement centre, and PC1 to PC 40.	For 1SMRsensitivity analyses, summary statistics (i.e., betaXG, sebetaXG, betaYG, sebetaYG, alphahatstar, sealphahatstar) were obtained from the linear regression adjusted for age, sex, chip, assement centre, and PC1 to PC 40.	For 1SMRsensitivity analyses, summary statistics (i.e., betaXG, sebetaXG, betaYG, sebetaYG, alphahatstar, sealphahatstar) were obtained from the linear regression adjusted for age, sex, chip, assement centre, and PC1 to PC 40.	For 1SMRsensitivity analyses, summary statistics (i.e., betaXG, sebetaXG, betaYG, sebetaYG, alphahatstar, sealphahatstar) were obtained from the linear regression adjusted for age, sex, chip, assement centre, and PC1 to PC 40.	For 1SMRsensitivity analyses, summary statistics (i.e., betaXG, sebetaXG, betaYG, sebetaYG, alphahatstar, sealphahatstar) were obtained from the linear regression adjusted for age, sex, chip, assement centre, and PC1 to PC 40.	For 1SMRsensitivity analyses, summary statistics (i.e., betaXG, sebetaXG, betaYG, sebetaYG, alphahatstar, sealphahatstar) were obtained from the linear regression adjusted for age, sex, chip, assement centre, and PC1 to PC 40.	For 1SMRsensitivity analyses, summary statistics (i.e., betaXG, sebetaXG, betaYG, sebetaYG, alphahatstar, sealphahatstar) were obtained from the linear regression adjusted for age, sex, chip, assement centre, and PC1 to PC 40.	For 1SMRsensitivity analyses, summary statistics (i.e., betaXG, sebetaXG, betaYG, sebetaYG, alphahatstar, sealphahatstar) were obtained from the linear regression adjusted for age, sex, chip, assement centre, and PC1 to PC 40.	For 1SMRsensitivity analyses, summary statistics (i.e., betaXG, sebetaXG, betaYG, sebetaYG, alphahatstar, sealphahatstar) were obtained from the linear regression adjusted for age, sex, chip, assement centre, and PC1 to PC 40.	For 1SMRsensitivity analyses, summary statistics (i.e., betaXG, sebetaXG, betaYG, sebetaYG, alphahatstar, sealphahatstar) were obtained from the linear regression adjusted for age, sex, chip, assement centre, and PC1 to PC 40.	For 1SMRsensitivity analyses, summary statistics (i.e., betaXG, sebetaXG, betaYG, sebetaYG, alphahatstar, sealphahatstar) were obtained from the linear regression adjusted for age, sex, chip, assement centre, and PC1 to PC 40.	For 1SMRsensitivity analyses, summary statistics (i.e., betaXG, sebetaXG, betaYG, sebetaYG, alphahatstar, sealphahatstar) were obtained from the linear regression adjusted for age, sex, chip, assement centre, and PC1 to PC 40.	For 1SMRsensitivity analyses, summary statistics (i.e., betaXG, sebetaXG, betaYG, sebetaYG, alphahatstar, sealphahatstar) were obtained from the linear regression adjusted for age, sex, chip, assement centre, and PC1 to PC 40.	For 1SMRsensitivity analyses, summary statistics (i.e., betaXG, sebetaXG, betaYG, sebetaYG, alphahatstar, sealphahatstar) were obtained from the linear regression adjusted for age, sex, chip, assement centre, and PC1 to PC 40.	For 1SMRsensitivity analyses, summary statistics (i.e., betaXG, sebetaXG, betaYG, sebetaYG, alphahatstar, sealphahatstar) were obtained from the linear regression adjusted for age, sex, chip, assement centre, and PC1 to PC 40.	For 1SMRsensitivity analyses, summary statistics (i.e., betaXG, sebetaXG, betaYG, sebetaYG, alphahatstar, sealphahatstar) were obtained from the linear regression adjusted for age, sex, chip, assement centre, and PC1 to PC 40.	For 1SMRsensitivity analyses, summary statistics (i.e., betaXG, sebetaXG, betaYG, sebetaYG, alphahatstar, sealphahatstar) were obtained from the linear regression adjusted for age, sex, chip, assement centre, and PC1 to PC 40.	For 1SMRsensitivity analyses, summary statistics (i.e., betaXG, sebetaXG, betaYG, sebetaYG, alphahatstar, sealphahatstar) were obtained from the linear regression adjusted for age, sex, chip, assement centre, and PC1 to PC 40.	For 1SMRsensitivity analyses, summary statistics (i.e., betaXG, sebetaXG, betaYG, sebetaYG, alphahatstar, sealphahatstar) were obtained from the linear regression adjusted for age, sex, chip, assement centre, and PC1 to PC 40.	For 1SMRsensitivity analyses, summary statistics (i.e., betaXG, sebetaXG, betaYG, sebetaYG, alphahatstar, sealphahatstar) were obtained from the linear regression adjusted for age, sex, chip, assement centre, and PC1 to PC 40.	For 1SMRsensitivity analyses, summary statistics (i.e., betaXG, sebetaXG, betaYG, sebetaYG, alphahatstar, sealphahatstar) were obtained from the linear regression adjusted for age, sex, chip, assement centre, and PC1 to PC 40.	For 1SMRsensitivity analyses, summary statistics (i.e., betaXG, sebetaXG, betaYG, sebetaYG, alphahatstar, sealphahatstar) were obtained from the linear regression adjusted for age, sex, chip, assement centre, and PC1 to PC 40.	For 1SMRsensitivity analyses, summary statistics (i.e., betaXG, sebetaXG, betaYG, sebetaYG, alphahatstar, sealphahatstar) were obtained from the linear regression adjusted for age, sex, chip, assement centre, and PC1 to PC 40.	For 1SMRsensitivity analyses, summary statistics (i.e., betaXG, sebetaXG, betaYG, sebetaYG, alphahatstar, sealphahatstar) were obtained from the linear regression adjusted for age, sex, chip, assement centre, and PC1 to PC 40.	For 1SMRsensitivity analyses, summary statistics (i.e., betaXG, sebetaXG, betaYG, sebetaYG, alphahatstar, sealphahatstar) were obtained from the linear regression adjusted for age, sex, chip, assement centre, and PC1 to PC 40.	For 1SMRsensitivity analyses, summary statistics (i.e., betaXG, sebetaXG, betaYG, sebetaYG, alphahatstar, sealphahatstar) were obtained from the linear regression adjusted for age, sex, chip, assement centre, and PC1 to PC 40.	For 1SMRsensitivity analyses, summary statistics (i.e., betaXG, sebetaXG, betaYG, sebetaYG, alphahatstar, sealphahatstar) were obtained from the linear regression adjusted for age, sex, chip, assement centre, and PC1 to PC 40.	For 1SMRsensitivity analyses, summary statistics (i.e., betaXG, sebetaXG, betaYG, sebetaYG, alphahatstar, sealphahatstar) were obtained from the linear regression adjusted for age, sex, chip, assement centre, and PC1 to PC 40.	For 1SMRsensitivity analyses, summary statistics (i.e., betaXG, sebetaXG, betaYG, sebetaYG, alphahatstar, sealphahatstar) were obtained from the linear regression adjusted for age, sex, chip, assement centre, and PC1 to PC 40.	For 1SMRsensitivity analyses, summary statistics (i.e., betaXG, sebetaXG, betaYG, sebetaYG, alphahatstar, sealphahatstar) were obtained from the linear regression adjusted for age, sex, chip, assement centre, and PC1 to PC 40.	For 1SMRsensitivity analyses, summary statistics (i.e., betaXG, sebetaXG, betaYG, sebetaYG, alphahatstar, sealphahatstar) were obtained from the linear regression adjusted for age, sex, chip, assement centre, and PC1 to PC 40.	For 1SMRsensitivity analyses, summary statistics (i.e., betaXG, sebetaXG, betaYG, sebetaYG, alphahatstar, sealphahatstar) were obtained from the linear regression adjusted for age, sex, chip, assement centre, and PC1 to PC 40.	For 1SMRsensitivity analyses, summary statistics (i.e., betaXG, sebetaXG, betaYG, sebetaYG, alphahatstar, sealphahatstar) were obtained from the linear regression adjusted for age, sex, chip, assement centre, and PC1 to PC 40.	For 1SMRsensitivity analyses, summary statistics (i.e., betaXG, sebetaXG, betaYG, sebetaYG, alphahatstar, sealphahatstar) were obtained from the linear regression adjusted for age, sex, chip, assement centre, and PC1 to PC 40.	For 1SMRsensitivity analyses, summary statistics (i.e., betaXG, sebetaXG, betaYG, sebetaYG, alphahatstar, sealphahatstar) were obtained from the linear regression adjusted for age, sex, chip, assement centre, and PC1 to PC 40.	For 1SMRsensitivity analyses, summary statistics (i.e., betaXG, sebetaXG, betaYG, sebetaYG, alphahatstar, sealphahatstar) were obtained from the linear regression adjusted for age, sex, chip, assement centre, and PC1 to PC 40.	For 1SMRsensitivity analyses, summary statistics (i.e., betaXG, sebetaXG, betaYG, sebetaYG, alphahatstar, sealphahatstar) were obtained from the linear regression adjusted for age, sex, chip, assement centre, and PC1 to PC 40.	For 1SMRsensitivity analyses, summary statistics (i.e., betaXG, sebetaXG, betaYG, sebetaYG, alphahatstar, sealphahatstar) were obtained from the linear regression adjusted for age, sex, chip, assement centre, and PC1 to PC 40.	For 1SMRsensitivity analyses, summary statistics (i.e., betaXG, sebetaXG, betaYG, sebetaYG, alphahatstar, sealphahatstar) were obtained from the linear regression adjusted for age, sex, chip, assement centre, and PC1 to PC 40.	For 1SMRsensitivity analyses, summary statistics (i.e., betaXG, sebetaXG, betaYG, sebetaYG, alphahatstar, sealphahatstar) were obtained from the linear regression adjusted for age, sex, chip, assement centre, and PC1 to PC 40.	For 1SMRsensitivity analyses, summary statistics (i.e., betaXG, sebetaXG, betaYG, sebetaYG, alphahatstar, sealphahatstar) were obtained from the linear regression adjusted for age, sex, chip, assement centre, and PC1 to PC 40.	For 1SMRsensitivity analyses, summary statistics (i.e., betaXG, sebetaXG, betaYG, sebetaYG, alphahatstar, sealphahatstar) were obtained from the linear regression adjusted for age, sex, chip, assement centre, and PC1 to PC 40.	For 1SMRsensitivity analyses, summary statistics (i.e., betaXG, sebetaXG, betaYG, sebetaYG, alphahatstar, sealphahatstar) were obtained from the linear regression adjusted for age, sex, chip, assement centre, and PC1 to PC 40.	For 1SMRsensitivity analyses, summary statistics (i.e., betaXG, sebetaXG, betaYG, sebetaYG, alphahatstar, sealphahatstar) were obtained from the linear regression adjusted for age, sex, chip, assement centre, and PC1 to PC 40.	For 1SMRsensitivity analyses, summary statistics (i.e., betaXG, sebetaXG, betaYG, sebetaYG, alphahatstar, sealphahatstar) were obtained from the linear regression adjusted for age, sex, chip, assement centre, and PC1 to PC 40.	For 1SMRsensitivity analyses, summary statistics (i.e., betaXG, sebetaXG, betaYG, sebetaYG, alphahatstar, sealphahatstar) were obtained from the linear regression adjusted for age, sex, chip, assement centre, and PC1 to PC 40.	For 1SMRsensitivity analyses, summary statistics (i.e., betaXG, sebetaXG, betaYG, sebetaYG, alphahatstar, sealphahatstar) were obtained from the linear regression adjusted for age, sex, chip, assement centre, and PC1 to PC 40.	For 1SMRsensitivity analyses, summary statistics (i.e., betaXG, sebetaXG, betaYG, sebetaYG, alphahatstar, sealphahatstar) were obtained from the linear regression adjusted for age, sex, chip, assement centre, and PC1 to PC 40.	For 1SMRsensitivity analyses, summary statistics (i.e., betaXG, sebetaXG, betaYG, sebetaYG, alphahatstar, sealphahatstar) were obtained from the linear regression adjusted for age, sex, chip, assement centre, and PC1 to PC 40.	For 1SMRsensitivity analyses, summary statistics (i.e., betaXG, sebetaXG, betaYG, sebetaYG, alphahatstar, sealphahatstar) were obtained from the linear regression adjusted for age, sex, chip, assement centre, and PC1 to PC 40.	For 1SMRsensitivity analyses, summary statistics (i.e., betaXG, sebetaXG, betaYG, sebetaYG, alphahatstar, sealphahatstar) were obtained from the linear regression adjusted for age, sex, chip, assement centre, and PC1 to PC 40.	For 1SMRsensitivity analyses, summary statistics (i.e., betaXG, sebetaXG, betaYG, sebetaYG, alphahatstar, sealphahatstar) were obtained from the linear regression adjusted for age, sex, chip, assement centre, and PC1 to PC 40.	For 1SMRsensitivity analyses, summary statistics (i.e., betaXG, sebetaXG, betaYG, sebetaYG, alphahatstar, sealphahatstar) were obtained from the linear regression adjusted for age, sex, chip, assement centre, and PC1 to PC 40.	For 1SMRsensitivity analyses, summary statistics (i.e., betaXG, sebetaXG, betaYG, sebetaYG, alphahatstar, sealphahatstar) were obtained from the linear regression adjusted for age, sex, chip, assement centre, and PC1 to PC 40.	For 1SMRsensitivity analyses, summary statistics (i.e., betaXG, sebetaXG, betaYG, sebetaYG, alphahatstar, sealphahatstar) were obtained from the linear regression adjusted for age, sex, chip, assement centre, and PC1 to PC 40.	For 1SMRsensitivity analyses, summary statistics (i.e., betaXG, sebetaXG, betaYG, sebetaYG, alphahatstar, sealphahatstar) were obtained from the linear regression adjusted for age, sex, chip, assement centre, and PC1 to PC 40.	For 1SMRsensitivity analyses, summary statistics (i.e., betaXG, sebetaXG, betaYG, sebetaYG, alphahatstar, sealphahatstar) were obtained from the linear regression adjusted for age, sex, chip, assement centre, and PC1 to PC 40.	For 1SMRsensitivity analyses, summary statistics (i.e., betaXG, sebetaXG, betaYG, sebetaYG, alphahatstar, sealphahatstar) were obtained from the linear regression adjusted for age, sex, chip, assement centre, and PC1 to PC 40.	For 1SMRsensitivity analyses, summary statistics (i.e., betaXG, sebetaXG, betaYG, sebetaYG, alphahatstar, sealphahatstar) were obtained from the linear regression adjusted for age, sex, chip, assement centre, and PC1 to PC 40.	For 1SMRsensitivity analyses, summary statistics (i.e., betaXG, sebetaXG, betaYG, sebetaYG, alphahatstar, sealphahatstar) were obtained from the linear regression adjusted for age, sex, chip, assement centre, and PC1 to PC 40.	For 1SMRsensitivity analyses, summary statistics (i.e., betaXG, sebetaXG, betaYG, sebetaYG, alphahatstar, sealphahatstar) were obtained from the linear regression adjusted for age, sex, chip, assement centre, and PC1 to PC 40.	For 1SMRsensitivity analyses, summary statistics (i.e., betaXG, sebetaXG, betaYG, sebetaYG, alphahatstar, sealphahatstar) were obtained from the linear regression adjusted for age, sex, chip, assement centre, and PC1 to PC 40.	For 1SMRsensitivity analyses, summary statistics (i.e., betaXG, sebetaXG, betaYG, sebetaYG, alphahatstar, sealphahatstar) were obtained from the linear regression adjusted for age, sex, chip, assement centre, and PC1 to PC 40.	For 1SMRsensitivity analyses, summary statistics (i.e., betaXG, sebetaXG, betaYG, sebetaYG, alphahatstar, sealphahatstar) were obtained from the linear regression adjusted for age, sex, chip, assement centre, and PC1 to PC 40.	For 1SMRsensitivity analyses, summary statistics (i.e., betaXG, sebetaXG, betaYG, sebetaYG, alphahatstar, sealphahatstar) were obtained from the linear regression adjusted for age, sex, chip, assement centre, and PC1 to PC 40.	For 1SMRsensitivity analyses, summary statistics (i.e., betaXG, sebetaXG, betaYG, sebetaYG, alphahatstar, sealphahatstar) were obtained from the linear regression adjusted for age, sex, chip, assement centre, and PC1 to PC 40.	For 1SMRsensitivity analyses, summary statistics (i.e., betaXG, sebetaXG, betaYG, sebetaYG, alphahatstar, sealphahatstar) were obtained from the linear regression adjusted for age, sex, chip, assement centre, and PC1 to PC 40.	For 1SMRsensitivity analyses, summary statistics (i.e., betaXG, sebetaXG, betaYG, sebetaYG, alphahatstar, sealphahatstar) were obtained from the linear regression adjusted for age, sex, chip, assement centre, and PC1 to PC 40.	For 1SMRsensitivity analyses, summary statistics (i.e., betaXG, sebetaXG, betaYG, sebetaYG, alphahatstar, sealphahatstar) were obtained from the linear regression adjusted for age, sex, chip, assement centre, and PC1 to PC 40.	For 1SMRsensitivity analyses, summary statistics (i.e., betaXG, sebetaXG, betaYG, sebetaYG, alphahatstar, sealphahatstar) were obtained from the linear regression adjusted for age, sex, chip, assement centre, and PC1 to PC 40.	For 1SMRsensitivity analyses, summary statistics (i.e., betaXG, sebetaXG, betaYG, sebetaYG, alphahatstar, sealphahatstar) were obtained from the linear regression adjusted for age, sex, chip, assement centre, and PC1 to PC 40.	For 1SMRsensitivity analyses, summary statistics (i.e., betaXG, sebetaXG, betaYG, sebetaYG, alphahatstar, sealphahatstar) were obtained from the linear regression adjusted for age, sex, chip, assement centre, and PC1 to PC 40.	For 1SMRsensitivity analyses, summary statistics (i.e., betaXG, sebetaXG, betaYG, sebetaYG, alphahatstar, sealphahatstar) were obtained from the linear regression adjusted for age, sex, chip, assement centre, and PC1 to PC 40.	For 1SMRsensitivity analyses, summary statistics (i.e., betaXG, sebetaXG, betaYG, sebetaYG, alphahatstar, sealphahatstar) were obtained from the linear regression adjusted for age, sex, chip, assement centre, and PC1 to PC 40.	For 1SMRsensitivity analyses, summary statistics (i.e., betaXG, sebetaXG, betaYG, sebetaYG, alphahatstar, sealphahatstar) were obtained from the linear regression adjusted for age, sex, chip, assement centre, and PC1 to PC 40.	For 1SMRsensitivity analyses, summary statistics (i.e., betaXG, sebetaXG, betaYG, sebetaYG, alphahatstar, sealphahatstar) were obtained from the linear regression adjusted for age, sex, chip, assement centre, and PC1 to PC 40.	For 1SMRsensitivity analyses, summary statistics (i.e., betaXG, sebetaXG, betaYG, sebetaYG, alphahatstar, sealphahatstar) were obtained from the linear regression adjusted for age, sex, chip, assement centre, and PC1 to PC 40.	For 1SMRsensitivity analyses, summary statistics (i.e., betaXG, sebetaXG, betaYG, sebetaYG, alphahatstar, sealphahatstar) were obtained from the linear regression adjusted for age, sex, chip, assement centre, and PC1 to PC 40.	For 1SMRsensitivity analyses, summary statistics (i.e., betaXG, sebetaXG, betaYG, sebetaYG, alphahatstar, sealphahatstar) were obtained from the linear regression adjusted for age, sex, chip, assement centre, and PC1 to PC 40.	For 1SMRsensitivity analyses, summary statistics (i.e., betaXG, sebetaXG, betaYG, sebetaYG, alphahatstar, sealphahatstar) were obtained from the linear regression adjusted for age, sex, chip, assement centre, and PC1 to PC 40.	For 1SMRsensitivity analyses, summary statistics (i.e., betaXG, sebetaXG, betaYG, sebetaYG, alphahatstar, sealphahatstar) were obtained from the linear regression adjusted for age, sex, chip, assement centre, and PC1 to PC 40.	For 1SMRsensitivity analyses, summary statistics (i.e., betaXG, sebetaXG, betaYG, sebetaYG, alphahatstar, sealphahatstar) were obtained from the linear regression adjusted for age, sex, chip, assement centre, and PC1 to PC 40.	For 1SMRsensitivity analyses, summary statistics (i.e., betaXG, sebetaXG, betaYG, sebetaYG, alphahatstar, sealphahatstar) were obtained from the linear regression adjusted for age, sex, chip, assement centre, and PC1 to PC 40.	For 1SMRsensitivity analyses, summary statistics (i.e., betaXG, sebetaXG, betaYG, sebetaYG, alphahatstar, sealphahatstar) were obtained from the linear regression adjusted for age, sex, chip, assement centre, and PC1 to PC 40.	For 1SMRsensitivity analyses, summary statistics (i.e., betaXG, sebetaXG, betaYG, sebetaYG, alphahatstar, sealphahatstar) were obtained from the linear regression adjusted for age, sex, chip, assement centre, and PC1 to PC 40.	For 1SMRsensitivity analyses, summary statistics (i.e., betaXG, sebetaXG, betaYG, sebetaYG, alphahatstar, sealphahatstar) were obtained from the linear regression adjusted for age, sex, chip, assement centre, and PC1 to PC 40.	For 1SMRsensitivity analyses, summary statistics (i.e., betaXG, sebetaXG, betaYG, sebetaYG, alphahatstar, sealphahatstar) were obtained from the linear regression adjusted for age, sex, chip, assement centre, and PC1 to PC 40.	For 1SMRsensitivity analyses, summary statistics (i.e., betaXG, sebetaXG, betaYG, sebetaYG, alphahatstar, sealphahatstar) were obtained from the linear regression adjusted for age, sex, chip, assement centre, and PC1 to PC 40.	For 1SMRsensitivity analyses, summary statistics (i.e., betaXG, sebetaXG, betaYG, sebetaYG, alphahatstar, sealphahatstar) were obtained from the linear regression adjusted for age, sex, chip, assement centre, and PC1 to PC 40.	For 1SMRsensitivity analyses, summary statistics (i.e., betaXG, sebetaXG, betaYG, sebetaYG, alphahatstar, sealphahatstar) were obtained from the linear regression adjusted for age, sex, chip, assement centre, and PC1 to PC 40.	For 1SMRsensitivity analyses, summary statistics (i.e., betaXG, sebetaXG, betaYG, sebetaYG, alphahatstar, sealphahatstar) were obtained from the linear regression adjusted for age, sex, chip, assement centre, and PC1 to PC 40.	For 1SMRsensitivity analyses, summary statistics (i.e., betaXG, sebetaXG, betaYG, sebetaYG, alphahatstar, sealphahatstar) were obtained from the linear regression adjusted for age, sex, chip, assement centre, and PC1 to PC 40.	For 1SMRsensitivity analyses, summary statistics (i.e., betaXG, sebetaXG, betaYG, sebetaYG, alphahatstar, sealphahatstar) were obtained from the linear regression adjusted for age, sex, chip, assement centre, and PC1 to PC 40.	For 1SMRsensitivity analyses, summary statistics (i.e., betaXG, sebetaXG, betaYG, sebetaYG, alphahatstar, sealphahatstar) were obtained from the linear regression adjusted for age, sex, chip, assement centre, and PC1 to PC 40.	For 1SMRsensitivity analyses, summary statistics (i.e., betaXG, sebetaXG, betaYG, sebetaYG, alphahatstar, sealphahatstar) were obtained from the linear regression adjusted for age, sex, chip, assement centre, and PC1 to PC 40.	For 1SMRsensitivity analyses, summary statistics (i.e., betaXG, sebetaXG, betaYG, sebetaYG, alphahatstar, sealphahatstar) were obtained from the linear regression adjusted for age, sex, chip, assement centre, and PC1 to PC 40.	For 1SMRsensitivity analyses, summary statistics (i.e., betaXG, sebetaXG, betaYG, sebetaYG, alphahatstar, sealphahatstar) were obtained from the linear regression adjusted for age, sex, chip, assement centre, and PC1 to PC 40.	For 1SMRsensitivity analyses, summary statistics (i.e., betaXG, sebetaXG, betaYG, sebetaYG, alphahatstar, sealphahatstar) were obtained from the linear regression adjusted for age, sex, chip, assement centre, and PC1 to PC 40.	For 1SMRsensitivity analyses, summary statistics (i.e., betaXG, sebetaXG, betaYG, sebetaYG, alphahatstar, sealphahatstar) were obtained from the linear regression adjusted for age, sex, chip, assement centre, and PC1 to PC 40.	For 1SMRsensitivity analyses, summary statistics (i.e., betaXG, sebetaXG, betaYG, sebetaYG, alphahatstar, sealphahatstar) were obtained from the linear regression adjusted for age, sex, chip, assement centre, and PC1 to PC 40.	For 1SMRsensitivity analyses, summary statistics (i.e., betaXG, sebetaXG, betaYG, sebetaYG, alphahatstar, sealphahatstar) were obtained from the linear regression adjusted for age, sex, chip, assement centre, and PC1 to PC 40.	For 1SMRsensitivity analyses, summary statistics (i.e., betaXG, sebetaXG, betaYG, sebetaYG, alphahatstar, sealphahatstar) were obtained from the linear regression adjusted for age, sex, chip, assement centre, and PC1 to PC 40.	For 1SMRsensitivity analyses, summary statistics (i.e., betaXG, sebetaXG, betaYG, sebetaYG, alphahatstar, sealphahatstar) were obtained from the linear regression adjusted for age, sex, chip, assement centre, and PC1 to PC 40.	For 1SMRsensitivity analyses, summary statistics (i.e., betaXG, sebetaXG, betaYG, sebetaYG, alphahatstar, sealphahatstar) were obtained from the linear regression adjusted for age, sex, chip, assement centre, and PC1 to PC 40.	For 1SMRsensitivity analyses, summary statistics (i.e., betaXG, sebetaXG, betaYG, sebetaYG, alphahatstar, sealphahatstar) were obtained from the linear regression adjusted for age, sex, chip, assement centre, and PC1 to PC 40.	For 1SMRsensitivity analyses, summary statistics (i.e., betaXG, sebetaXG, betaYG, sebetaYG, alphahatstar, sealphahatstar) were obtained from the linear regression adjusted for age, sex, chip, assement centre, and PC1 to PC 40.	For 1SMRsensitivity analyses, summary statistics (i.e., betaXG, sebetaXG, betaYG, sebetaYG, alphahatstar, sealphahatstar) were obtained from the linear regression adjusted for age, sex, chip, assement centre, and PC1 to PC 40.	For 1SMRsensitivity analyses, summary statistics (i.e., betaXG, sebetaXG, betaYG, sebetaYG, alphahatstar, sealphahatstar) were obtained from the linear regression adjusted for age, sex, chip, assement centre, and PC1 to PC 40.	For 1SMRsensitivity analyses, summary statistics (i.e., betaXG, sebetaXG, betaYG, sebetaYG, alphahatstar, sealphahatstar) were obtained from the linear regression adjusted for age, sex, chip, assement centre, and PC1 to PC 40.	For 1SMRsensitivity analyses, summary statistics (i.e., betaXG, sebetaXG, betaYG, sebetaYG, alphahatstar, sealphahatstar) were obtained from the linear regression adjusted for age, sex, chip, assement centre, and PC1 to PC 40.	For 1SMRsensitivity analyses, summary statistics (i.e., betaXG, sebetaXG, betaYG, sebetaYG, alphahatstar, sealphahatstar) were obtained from the linear regression adjusted for age, sex, chip, assement centre, and PC1 to PC 40.	For 1SMRsensitivity analyses, summary statistics (i.e., betaXG, sebetaXG, betaYG, sebetaYG, alphahatstar, sealphahatstar) were obtained from the linear regression adjusted for age, sex, chip, assement centre, and PC1 to PC 40.	For 1SMRsensitivity analyses, summary statistics (i.e., betaXG, sebetaXG, betaYG, sebetaYG, alphahatstar, sealphahatstar) were obtained from the linear regression adjusted for age, sex, chip, assement centre, and PC1 to PC 40.	For 1SMRsensitivity analyses, summary statistics (i.e., betaXG, sebetaXG, betaYG, sebetaYG, alphahatstar, sealphahatstar) were obtained from the linear regression adjusted for age, sex, chip, assement centre, and PC1 to PC 40.	For 1SMRsensitivity analyses, summary statistics (i.e., betaXG, sebetaXG, betaYG, sebetaYG, alphahatstar, sealphahatstar) were obtained from the linear regression adjusted for age, sex, chip, assement centre, and PC1 to PC 40.	For 1SMRsensitivity analyses, summary statistics (i.e., betaXG, sebetaXG, betaYG, sebetaYG, alphahatstar, sealphahatstar) were obtained from the linear regression adjusted for age, sex, chip, assement centre, and PC1 to PC 40.	For 1SMRsensitivity analyses, summary statistics (i.e., betaXG, sebetaXG, betaYG, sebetaYG, alphahatstar, sealphahatstar) were obtained from the linear regression adjusted for age, sex, chip, assement centre, and PC1 to PC 40.	For 1SMRsensitivity analyses, summary statistics (i.e., betaXG, sebetaXG, betaYG, sebetaYG, alphahatstar, sealphahatstar) were obtained from the linear regression adjusted for age, sex, chip, assement centre, and PC1 to PC 40.	For 1SMRsensitivity analyses, summary statistics (i.e., betaXG, sebetaXG, betaYG, sebetaYG, alphahatstar, sealphahatstar) were obtained from the linear regression adjusted for age, sex, chip, assement centre, and PC1 to PC 40.	For 1SMRsensitivity analyses, summary statistics (i.e., betaXG, sebetaXG, betaYG, sebetaYG, alphahatstar, sealphahatstar) were obtained from the linear regression adjusted for age, sex, chip, assement centre, and PC1 to PC 40.	For 1SMRsensitivity analyses, summary statistics (i.e., betaXG, sebetaXG, betaYG, sebetaYG, alphahatstar, sealphahatstar) were obtained from the linear regression adjusted for age, sex, chip, assement centre, and PC1 to PC 40.	For 1SMRsensitivity analyses, summary statistics (i.e., betaXG, sebetaXG, betaYG, sebetaYG, alphahatstar, sealphahatstar) were obtained from the linear regression adjusted for age, sex, chip, assement centre, and PC1 to PC 40.	For 1SMRsensitivity analyses, summary statistics (i.e., betaXG, sebetaXG, betaYG, sebetaYG, alphahatstar, sealphahatstar) were obtained from the linear regression adjusted for age, sex, chip, assement centre, and PC1 to PC 40.	For 1SMRsensitivity analyses, summary statistics (i.e., betaXG, sebetaXG, betaYG, sebetaYG, alphahatstar, sealphahatstar) were obtained from the linear regression adjusted for age, sex, chip, assement centre, and PC1 to PC 40.	For 1SMRsensitivity analyses, summary statistics (i.e., betaXG, sebetaXG, betaYG, sebetaYG, alphahatstar, sealphahatstar) were obtained from the linear regression adjusted for age, sex, chip, assement centre, and PC1 to PC 40.	For 1SMRsensitivity analyses, summary statistics (i.e., betaXG, sebetaXG, betaYG, sebetaYG, alphahatstar, sealphahatstar) were obtained from the linear regression adjusted for age, sex, chip, assement centre, and PC1 to PC 40.	For 1SMRsensitivity analyses, summary statistics (i.e., betaXG, sebetaXG, betaYG, sebetaYG, alphahatstar, sealphahatstar) were obtained from the linear regression adjusted for age, sex, chip, assement centre, and PC1 to PC 40.	For 1SMRsensitivity analyses, summary statistics (i.e., betaXG, sebetaXG, betaYG, sebetaYG, alphahatstar, sealphahatstar) were obtained from the linear regression adjusted for age, sex, chip, assement centre, and PC1 to PC 40.	For 1SMRsensitivity analyses, summary statistics (i.e., betaXG, sebetaXG, betaYG, sebetaYG, alphahatstar, sealphahatstar) were obtained from the linear regression adjusted for age, sex, chip, assement centre, and PC1 to PC 40.	For 1SMRsensitivity analyses, summary statistics (i.e., betaXG, sebetaXG, betaYG, sebetaYG, alphahatstar, sealphahatstar) were obtained from the linear regression adjusted for age, sex, chip, assement centre, and PC1 to PC 40.	For 1SMRsensitivity analyses, summary statistics (i.e., betaXG, sebetaXG, betaYG, sebetaYG, alphahatstar, sealphahatstar) were obtained from the linear regression adjusted for age, sex, chip, assement centre, and PC1 to PC 40.	For 1SMRsensitivity analyses, summary statistics (i.e., betaXG, sebetaXG, betaYG, sebetaYG, alphahatstar, sealphahatstar) were obtained from the linear regression adjusted for age, sex, chip, assement centre, and PC1 to PC 40.	For 1SMRsensitivity analyses, summary statistics (i.e., betaXG, sebetaXG, betaYG, sebetaYG, alphahatstar, sealphahatstar) were obtained from the linear regression adjusted for age, sex, chip, assement centre, and PC1 to PC 40.	For 1SMRsensitivity analyses, summary statistics (i.e., betaXG, sebetaXG, betaYG, sebetaYG, alphahatstar, sealphahatstar) were obtained from the linear regression adjusted for age, sex, chip, assement centre, and PC1 to PC 40.	For 1SMRsensitivity analyses, summary statistics (i.e., betaXG, sebetaXG, betaYG, sebetaYG, alphahatstar, sealphahatstar) were obtained from the linear regression adjusted for age, sex, chip, assement centre, and PC1 to PC 40.	For 1SMRsensitivity analyses, summary statistics (i.e., betaXG, sebetaXG, betaYG, sebetaYG, alphahatstar, sealphahatstar) were obtained from the linear regression adjusted for age, sex, chip, assement centre, and PC1 to PC 40.	For 1SMRsensitivity analyses, summary statistics (i.e., betaXG, sebetaXG, betaYG, sebetaYG, alphahatstar, sealphahatstar) were obtained from the linear regression adjusted for age, sex, chip, assement centre, and PC1 to PC 40.	For 1SMRsensitivity analyses, summary statistics (i.e., betaXG, sebetaXG, betaYG, sebetaYG, alphahatstar, sealphahatstar) were obtained from the linear regression adjusted for age, sex, chip, assement centre, and PC1 to PC 40.	For 1SMRsensitivity analyses, summary statistics (i.e., betaXG, sebetaXG, betaYG, sebetaYG, alphahatstar, sealphahatstar) were obtained from the linear regression adjusted for age, sex, chip, assement centre, and PC1 to PC 40.	For 1SMRsensitivity analyses, summary statistics (i.e., betaXG, sebetaXG, betaYG, sebetaYG, alphahatstar, sealphahatstar) were obtained from the linear regression adjusted for age, sex, chip, assement centre, and PC1 to PC 40.	For 1SMRsensitivity analyses, summary statistics (i.e., betaXG, sebetaXG, betaYG, sebetaYG, alphahatstar, sealphahatstar) were obtained from the linear regression adjusted for age, sex, chip, assement centre, and PC1 to PC 40.	For 1SMRsensitivity analyses, summary statistics (i.e., betaXG, sebetaXG, betaYG, sebetaYG, alphahatstar, sealphahatstar) were obtained from the linear regression adjusted for age, sex, chip, assement centre, and PC1 to PC 40.	For 1SMRsensitivity analyses, summary statistics (i.e., betaXG, sebetaXG, betaYG, sebetaYG, alphahatstar, sealphahatstar) were obtained from the linear regression adjusted for age, sex, chip, assement centre, and PC1 to PC 40.	For 1SMRsensitivity analyses, summary statistics (i.e., betaXG, sebetaXG, betaYG, sebetaYG, alphahatstar, sealphahatstar) were obtained from the linear regression adjusted for age, sex, chip, assement centre, and PC1 to PC 40.	For 1SMRsensitivity analyses, summary statistics (i.e., betaXG, sebetaXG, betaYG, sebetaYG, alphahatstar, sealphahatstar) were obtained from the linear regression adjusted for age, sex, chip, assement centre, and PC1 to PC 40.	For 1SMRsensitivity analyses, summary statistics (i.e., betaXG, sebetaXG, betaYG, sebetaYG, alphahatstar, sealphahatstar) were obtained from the linear regression adjusted for age, sex, chip, assement centre, and PC1 to PC 40.	For 1SMRsensitivity analyses, summary statistics (i.e., betaXG, sebetaXG, betaYG, sebetaYG, alphahatstar, sealphahatstar) were obtained from the linear regression adjusted for age, sex, chip, assement centre, and PC1 to PC 40.	For 1SMRsensitivity analyses, summary statistics (i.e., betaXG, sebetaXG, betaYG, sebetaYG, alphahatstar, sealphahatstar) were obtained from the linear regression adjusted for age, sex, chip, assement centre, and PC1 to PC 40.	For 1SMRsensitivity analyses, summary statistics (i.e., betaXG, sebetaXG, betaYG, sebetaYG, alphahatstar, sealphahatstar) were obtained from the linear regression adjusted for age, sex, chip, assement centre, and PC1 to PC 40.	For 1SMRsensitivity analyses, summary statistics (i.e., betaXG, sebetaXG, betaYG, sebetaYG, alphahatstar, sealphahatstar) were obtained from the linear regression adjusted for age, sex, chip, assement centre, and PC1 to PC 40.	For 1SMRsensitivity analyses, summary statistics (i.e., betaXG, sebetaXG, betaYG, sebetaYG, alphahatstar, sealphahatstar) were obtained from the linear regression adjusted for age, sex, chip, assement centre, and PC1 to PC 40.	For 1SMRsensitivity analyses, summary statistics (i.e., betaXG, sebetaXG, betaYG, sebetaYG, alphahatstar, sealphahatstar) were obtained from the linear regression adjusted for age, sex, chip, assement centre, and PC1 to PC 40.	For 1SMRsensitivity analyses, summary statistics (i.e., betaXG, sebetaXG, betaYG, sebetaYG, alphahatstar, sealphahatstar) were obtained from the linear regression adjusted for age, sex, chip, assement centre, and PC1 to PC 40.	For 1SMRsensitivity analyses, summary statistics (i.e., betaXG, sebetaXG, betaYG, sebetaYG, alphahatstar, sealphahatstar) were obtained from the linear regression adjusted for age, sex, chip, assement centre, and PC1 to PC 40.	For 1SMRsensitivity analyses, summary statistics (i.e., betaXG, sebetaXG, betaYG, sebetaYG, alphahatstar, sealphahatstar) were obtained from the linear regression adjusted for age, sex, chip, assement centre, and PC1 to PC 40.	For 1SMRsensitivity analyses, summary statistics (i.e., betaXG, sebetaXG, betaYG, sebetaYG, alphahatstar, sealphahatstar) were obtained from the linear regression adjusted for age, sex, chip, assement centre, and PC1 to PC 40.	For 1SMRsensitivity analyses, summary statistics (i.e., betaXG, sebetaXG, betaYG, sebetaYG, alphahatstar, sealphahatstar) were obtained from the linear regression adjusted for age, sex, chip, assement centre, and PC1 to PC 40.	For 1SMRsensitivity analyses, summary statistics (i.e., betaXG, sebetaXG, betaYG, sebetaYG, alphahatstar, sealphahatstar) were obtained from the linear regression adjusted for age, sex, chip, assement centre, and PC1 to PC 40.	For 1SMRsensitivity analyses, summary statistics (i.e., betaXG, sebetaXG, betaYG, sebetaYG, alphahatstar, sealphahatstar) were obtained from the linear regression adjusted for age, sex, chip, assement centre, and PC1 to PC 40.	For 1SMRsensitivity analyses, summary statistics (i.e., betaXG, sebetaXG, betaYG, sebetaYG, alphahatstar, sealphahatstar) were obtained from the linear regression adjusted for age, sex, chip, assement centre, and PC1 to PC 40.	For 1SMRsensitivity analyses, summary statistics (i.e., betaXG, sebetaXG, betaYG, sebetaYG, alphahatstar, sealphahatstar) were obtained from the linear regression adjusted for age, sex, chip, assement centre, and PC1 to PC 40.	For 1SMRsensitivity analyses, summary statistics (i.e., betaXG, sebetaXG, betaYG, sebetaYG, alphahatstar, sealphahatstar) were obtained from the linear regression adjusted for age, sex, chip, assement centre, and PC1 to PC 40.	For 1SMRsensitivity analyses, summary statistics (i.e., betaXG, sebetaXG, betaYG, sebetaYG, alphahatstar, sealphahatstar) were obtained from the linear regression adjusted for age, sex, chip, assement centre, and PC1 to PC 40.	For 1SMRsensitivity analyses, summary statistics (i.e., betaXG, sebetaXG, betaYG, sebetaYG, alphahatstar, sealphahatstar) were obtained from the linear regression adjusted for age, sex, chip, assement centre, and PC1 to PC 40.	For 1SMRsensitivity analyses, summary statistics (i.e., betaXG, sebetaXG, betaYG, sebetaYG, alphahatstar, sealphahatstar) were obtained from the linear regression adjusted for age, sex, chip, assement centre, and PC1 to PC 40.	For 1SMRsensitivity analyses, summary statistics (i.e., betaXG, sebetaXG, betaYG, sebetaYG, alphahatstar, sealphahatstar) were obtained from the linear regression adjusted for age, sex, chip, assement centre, and PC1 to PC 40.	For 1SMRsensitivity analyses, summary statistics (i.e., betaXG, sebetaXG, betaYG, sebetaYG, alphahatstar, sealphahatstar) were obtained from the linear regression adjusted for age, sex, chip, assement centre, and PC1 to PC 40.	For 1SMRsensitivity analyses, summary statistics (i.e., betaXG, sebetaXG, betaYG, sebetaYG, alphahatstar, sealphahatstar) were obtained from the linear regression adjusted for age, sex, chip, assement centre, and PC1 to PC 40.	For 1SMRsensitivity analyses, summary statistics (i.e., betaXG, sebetaXG, betaYG, sebetaYG, alphahatstar, sealphahatstar) were obtained from the linear regression adjusted for age, sex, chip, assement centre, and PC1 to PC 40.	For 1SMRsensitivity analyses, summary statistics (i.e., betaXG, sebetaXG, betaYG, sebetaYG, alphahatstar, sealphahatstar) were obtained from the linear regression adjusted for age, sex, chip, assement centre, and PC1 to PC 40.	For 1SMRsensitivity analyses, summary statistics (i.e., betaXG, sebetaXG, betaYG, sebetaYG, alphahatstar, sealphahatstar) were obtained from the linear regression adjusted for age, sex, chip, assement centre, and PC1 to PC 40.	For 1SMRsensitivity analyses, summary statistics (i.e., betaXG, sebetaXG, betaYG, sebetaYG, alphahatstar, sealphahatstar) were obtained from the linear regression adjusted for age, sex, chip, assement centre, and PC1 to PC 40.	For 1SMRsensitivity analyses, summary statistics (i.e., betaXG, sebetaXG, betaYG, sebetaYG, alphahatstar, sealphahatstar) were obtained from the linear regression adjusted for age, sex, chip, assement centre, and PC1 to PC 40.	For 1SMRsensitivity analyses, summary statistics (i.e., betaXG, sebetaXG, betaYG, sebetaYG, alphahatstar, sealphahatstar) were obtained from the linear regression adjusted for age, sex, chip, assement centre, and PC1 to PC 40.	For 1SMRsensitivity analyses, summary statistics (i.e., betaXG, sebetaXG, betaYG, sebetaYG, alphahatstar, sealphahatstar) were obtained from the linear regression adjusted for age, sex, chip, assement centre, and PC1 to PC 40.	For 1SMRsensitivity analyses, summary statistics (i.e., betaXG, sebetaXG, betaYG, sebetaYG, alphahatstar, sealphahatstar) were obtained from the linear regression adjusted for age, sex, chip, assement centre, and PC1 to PC 40.	For 1SMRsensitivity analyses, summary statistics (i.e., betaXG, sebetaXG, betaYG, sebetaYG, alphahatstar, sealphahatstar) were obtained from the linear regression adjusted for age, sex, chip, assement centre, and PC1 to PC 40.	For 1SMRsensitivity analyses, summary statistics (i.e., betaXG, sebetaXG, betaYG, sebetaYG, alphahatstar, sealphahatstar) were obtained from the linear regression adjusted for age, sex, chip, assement centre, and PC1 to PC 40.	For 1SMRsensitivity analyses, summary statistics (i.e., betaXG, sebetaXG, betaYG, sebetaYG, alphahatstar, sealphahatstar) were obtained from the linear regression adjusted for age, sex, chip, assement centre, and PC1 to PC 40.	For 1SMRsensitivity analyses, summary statistics (i.e., betaXG, sebetaXG, betaYG, sebetaYG, alphahatstar, sealphahatstar) were obtained from the linear regression adjusted for age, sex, chip, assement centre, and PC1 to PC 40.	For 1SMRsensitivity analyses, summary statistics (i.e., betaXG, sebetaXG, betaYG, sebetaYG, alphahatstar, sealphahatstar) were obtained from the linear regression adjusted for age, sex, chip, assement centre, and PC1 to PC 40.	For 1SMRsensitivity analyses, summary statistics (i.e., betaXG, sebetaXG, betaYG, sebetaYG, alphahatstar, sealphahatstar) were obtained from the linear regression adjusted for age, sex, chip, assement centre, and PC1 to PC 40.	For 1SMRsensitivity analyses, summary statistics (i.e., betaXG, sebetaXG, betaYG, sebetaYG, alphahatstar, sealphahatstar) were obtained from the linear regression adjusted for age, sex, chip, assement centre, and PC1 to PC 40.	For 1SMRsensitivity analyses, summary statistics (i.e., betaXG, sebetaXG, betaYG, sebetaYG, alphahatstar, sealphahatstar) were obtained from the linear regression adjusted for age, sex, chip, assement centre, and PC1 to PC 40.	For 1SMRsensitivity analyses, summary statistics (i.e., betaXG, sebetaXG, betaYG, sebetaYG, alphahatstar, sealphahatstar) were obtained from the linear regression adjusted for age, sex, chip, assement centre, and PC1 to PC 40.	For 1SMRsensitivity analyses, summary statistics (i.e., betaXG, sebetaXG, betaYG, sebetaYG, alphahatstar, sealphahatstar) were obtained from the linear regression adjusted for age, sex, chip, assement centre, and PC1 to PC 40.	For 1SMRsensitivity analyses, summary statistics (i.e., betaXG, sebetaXG, betaYG, sebetaYG, alphahatstar, sealphahatstar) were obtained from the linear regression adjusted for age, sex, chip, assement centre, and PC1 to PC 40.	For 1SMRsensitivity analyses, summary statistics (i.e., betaXG, sebetaXG, betaYG, sebetaYG, alphahatstar, sealphahatstar) were obtained from the linear regression adjusted for age, sex, chip, assement centre, and PC1 to PC 40.	For 1SMRsensitivity analyses, summary statistics (i.e., betaXG, sebetaXG, betaYG, sebetaYG, alphahatstar, sealphahatstar) were obtained from the linear regression adjusted for age, sex, chip, assement centre, and PC1 to PC 40.	For 1SMRsensitivity analyses, summary statistics (i.e., betaXG, sebetaXG, betaYG, sebetaYG, alphahatstar, sealphahatstar) were obtained from the linear regression adjusted for age, sex, chip, assement centre, and PC1 to PC 40.	For 1SMRsensitivity analyses, summary statistics (i.e., betaXG, sebetaXG, betaYG, sebetaYG, alphahatstar, sealphahatstar) were obtained from the linear regression adjusted for age, sex, chip, assement centre, and PC1 to PC 40.	For 1SMRsensitivity analyses, summary statistics (i.e., betaXG, sebetaXG, betaYG, sebetaYG, alphahatstar, sealphahatstar) were obtained from the linear regression adjusted for age, sex, chip, assement centre, and PC1 to PC 40.	For 1SMRsensitivity analyses, summary statistics (i.e., betaXG, sebetaXG, betaYG, sebetaYG, alphahatstar, sealphahatstar) were obtained from the linear regression adjusted for age, sex, chip, assement centre, and PC1 to PC 40.	For 1SMRsensitivity analyses, summary statistics (i.e., betaXG, sebetaXG, betaYG, sebetaYG, alphahatstar, sealphahatstar) were obtained from the linear regression adjusted for age, sex, chip, assement centre, and PC1 to PC 40.	For 1SMRsensitivity analyses, summary statistics (i.e., betaXG, sebetaXG, betaYG, sebetaYG, alphahatstar, sealphahatstar) were obtained from the linear regression adjusted for age, sex, chip, assement centre, and PC1 to PC 40.	For 1SMRsensitivity analyses, summary statistics (i.e., betaXG, sebetaXG, betaYG, sebetaYG, alphahatstar, sealphahatstar) were obtained from the linear regression adjusted for age, sex, chip, assement centre, and PC1 to PC 40.	For 1SMRsensitivity analyses, summary statistics (i.e., betaXG, sebetaXG, betaYG, sebetaYG, alphahatstar, sealphahatstar) were obtained from the linear regression adjusted for age, sex, chip, assement centre, and PC1 to PC 40.	For 1SMRsensitivity analyses, summary statistics (i.e., betaXG, sebetaXG, betaYG, sebetaYG, alphahatstar, sealphahatstar) were obtained from the linear regression adjusted for age, sex, chip, assement centre, and PC1 to PC 40.	For 1SMRsensitivity analyses, summary statistics (i.e., betaXG, sebetaXG, betaYG, sebetaYG, alphahatstar, sealphahatstar) were obtained from the linear regression adjusted for age, sex, chip, assement centre, and PC1 to PC 40.	For 1SMRsensitivity analyses, summary statistics (i.e., betaXG, sebetaXG, betaYG, sebetaYG, alphahatstar, sealphahatstar) were obtained from the linear regression adjusted for age, sex, chip, assement centre, and PC1 to PC 40.	For 1SMRsensitivity analyses, summary statistics (i.e., betaXG, sebetaXG, betaYG, sebetaYG, alphahatstar, sealphahatstar) were obtained from the linear regression adjusted for age, sex, chip, assement centre, and PC1 to PC 40.	For 1SMRsensitivity analyses, summary statistics (i.e., betaXG, sebetaXG, betaYG, sebetaYG, alphahatstar, sealphahatstar) were obtained from the linear regression adjusted for age, sex, chip, assement centre, and PC1 to PC 40.	For 1SMRsensitivity analyses, summary statistics (i.e., betaXG, sebetaXG, betaYG, sebetaYG, alphahatstar, sealphahatstar) were obtained from the linear regression adjusted for age, sex, chip, assement centre, and PC1 to PC 40.	For 1SMRsensitivity analyses, summary statistics (i.e., betaXG, sebetaXG, betaYG, sebetaYG, alphahatstar, sealphahatstar) were obtained from the linear regression adjusted for age, sex, chip, assement centre, and PC1 to PC 40.	For 1SMRsensitivity analyses, summary statistics (i.e., betaXG, sebetaXG, betaYG, sebetaYG, alphahatstar, sealphahatstar) were obtained from the linear regression adjusted for age, sex, chip, assement centre, and PC1 to PC 40.	For 1SMRsensitivity analyses, summary statistics (i.e., betaXG, sebetaXG, betaYG, sebetaYG, alphahatstar, sealphahatstar) were obtained from the linear regression adjusted for age, sex, chip, assement centre, and PC1 to PC 40.	For 1SMRsensitivity analyses, summary statistics (i.e., betaXG, sebetaXG, betaYG, sebetaYG, alphahatstar, sealphahatstar) were obtained from the linear regression adjusted for age, sex, chip, assement centre, and PC1 to PC 40.	For 1SMRsensitivity analyses, summary statistics (i.e., betaXG, sebetaXG, betaYG, sebetaYG, alphahatstar, sealphahatstar) were obtained from the linear regression adjusted for age, sex, chip, assement centre, and PC1 to PC 40.	For 1SMRsensitivity analyses, summary statistics (i.e., betaXG, sebetaXG, betaYG, sebetaYG, alphahatstar, sealphahatstar) were obtained from the linear regression adjusted for age, sex, chip, assement centre, and PC1 to PC 40.	For 1SMRsensitivity analyses, summary statistics (i.e., betaXG, sebetaXG, betaYG, sebetaYG, alphahatstar, sealphahatstar) were obtained from the linear regression adjusted for age, sex, chip, assement centre, and PC1 to PC 40.	For 1SMRsensitivity analyses, summary statistics (i.e., betaXG, sebetaXG, betaYG, sebetaYG, alphahatstar, sealphahatstar) were obtained from the linear regression adjusted for age, sex, chip, assement centre, and PC1 to PC 40.	For 1SMRsensitivity analyses, summary statistics (i.e., betaXG, sebetaXG, betaYG, sebetaYG, alphahatstar, sealphahatstar) were obtained from the linear regression adjusted for age, sex, chip, assement centre, and PC1 to PC 40.	For 1SMRsensitivity analyses, summary statistics (i.e., betaXG, sebetaXG, betaYG, sebetaYG, alphahatstar, sealphahatstar) were obtained from the linear regression adjusted for age, sex, chip, assement centre, and PC1 to PC 40.	For 1SMRsensitivity analyses, summary statistics (i.e., betaXG, sebetaXG, betaYG, sebetaYG, alphahatstar, sealphahatstar) were obtained from the linear regression adjusted for age, sex, chip, assement centre, and PC1 to PC 40.	For 1SMRsensitivity analyses, summary statistics (i.e., betaXG, sebetaXG, betaYG, sebetaYG, alphahatstar, sealphahatstar) were obtained from the linear regression adjusted for age, sex, chip, assement centre, and PC1 to PC 40.	For 1SMRsensitivity analyses, summary statistics (i.e., betaXG, sebetaXG, betaYG, sebetaYG, alphahatstar, sealphahatstar) were obtained from the linear regression adjusted for age, sex, chip, assement centre, and PC1 to PC 40.	For 1SMRsensitivity analyses, summary statistics (i.e., betaXG, sebetaXG, betaYG, sebetaYG, alphahatstar, sealphahatstar) were obtained from the linear regression adjusted for age, sex, chip, assement centre, and PC1 to PC 40.	For 1SMRsensitivity analyses, summary statistics (i.e., betaXG, sebetaXG, betaYG, sebetaYG, alphahatstar, sealphahatstar) were obtained from the linear regression adjusted for age, sex, chip, assement centre, and PC1 to PC 40.	For 1SMRsensitivity analyses, summary statistics (i.e., betaXG, sebetaXG, betaYG, sebetaYG, alphahatstar, sealphahatstar) were obtained from the linear regression adjusted for age, sex, chip, assement centre, and PC1 to PC 40.	For 1SMRsensitivity analyses, summary statistics (i.e., betaXG, sebetaXG, betaYG, sebetaYG, alphahatstar, sealphahatstar) were obtained from the linear regression adjusted for age, sex, chip, assement centre, and PC1 to PC 40.	For 1SMRsensitivity analyses, summary statistics (i.e., betaXG, sebetaXG, betaYG, sebetaYG, alphahatstar, sealphahatstar) were obtained from the linear regression adjusted for age, sex, chip, assement centre, and PC1 to PC 40.	For 1SMRsensitivity analyses, summary statistics (i.e., betaXG, sebetaXG, betaYG, sebetaYG, alphahatstar, sealphahatstar) were obtained from the linear regression adjusted for age, sex, chip, assement centre, and PC1 to PC 40.	For 1SMRsensitivity analyses, summary statistics (i.e., betaXG, sebetaXG, betaYG, sebetaYG, alphahatstar, sealphahatstar) were obtained from the linear regression adjusted for age, sex, chip, assement centre, and PC1 to PC 40.	For 1SMRsensitivity analyses, summary statistics (i.e., betaXG, sebetaXG, betaYG, sebetaYG, alphahatstar, sealphahatstar) were obtained from the linear regression adjusted for age, sex, chip, assement centre, and PC1 to PC 40.	For 1SMRsensitivity analyses, summary statistics (i.e., betaXG, sebetaXG, betaYG, sebetaYG, alphahatstar, sealphahatstar) were obtained from the linear regression adjusted for age, sex, chip, assement centre, and PC1 to PC 40.	For 1SMRsensitivity analyses, summary statistics (i.e., betaXG, sebetaXG, betaYG, sebetaYG, alphahatstar, sealphahatstar) were obtained from the linear regression adjusted for age, sex, chip, assement centre, and PC1 to PC 40.	For 1SMRsensitivity analyses, summary statistics (i.e., betaXG, sebetaXG, betaYG, sebetaYG, alphahatstar, sealphahatstar) were obtained from the linear regression adjusted for age, sex, chip, assement centre, and PC1 to PC 40.	For 1SMRsensitivity analyses, summary statistics (i.e., betaXG, sebetaXG, betaYG, sebetaYG, alphahatstar, sealphahatstar) were obtained from the linear regression adjusted for age, sex, chip, assement centre, and PC1 to PC 40.	For 1SMRsensitivity analyses, summary statistics (i.e., betaXG, sebetaXG, betaYG, sebetaYG, alphahatstar, sealphahatstar) were obtained from the linear regression adjusted for age, sex, chip, assement centre, and PC1 to PC 40.	For 1SMRsensitivity analyses, summary statistics (i.e., betaXG, sebetaXG, betaYG, sebetaYG, alphahatstar, sealphahatstar) were obtained from the linear regression adjusted for age, sex, chip, assement centre, and PC1 to PC 40.	For 1SMRsensitivity analyses, summary statistics (i.e., betaXG, sebetaXG, betaYG, sebetaYG, alphahatstar, sealphahatstar) were obtained from the linear regression adjusted for age, sex, chip, assement centre, and PC1 to PC 40.	For 1SMRsensitivity analyses, summary statistics (i.e., betaXG, sebetaXG, betaYG, sebetaYG, alphahatstar, sealphahatstar) were obtained from the linear regression adjusted for age, sex, chip, assement centre, and PC1 to PC 40.	For 1SMRsensitivity analyses, summary statistics (i.e., betaXG, sebetaXG, betaYG, sebetaYG, alphahatstar, sealphahatstar) were obtained from the linear regression adjusted for age, sex, chip, assement centre, and PC1 to PC 40.	For 1SMRsensitivity analyses, summary statistics (i.e., betaXG, sebetaXG, betaYG, sebetaYG, alphahatstar, sealphahatstar) were obtained from the linear regression adjusted for age, sex, chip, assement centre, and PC1 to PC 40.	For 1SMRsensitivity analyses, summary statistics (i.e., betaXG, sebetaXG, betaYG, sebetaYG, alphahatstar, sealphahatstar) were obtained from the linear regression adjusted for age, sex, chip, assement centre, and PC1 to PC 40.	For 1SMRsensitivity analyses, summary statistics (i.e., betaXG, sebetaXG, betaYG, sebetaYG, alphahatstar, sealphahatstar) were obtained from the linear regression adjusted for age, sex, chip, assement centre, and PC1 to PC 40.	For 1SMRsensitivity analyses, summary statistics (i.e., betaXG, sebetaXG, betaYG, sebetaYG, alphahatstar, sealphahatstar) were obtained from the linear regression adjusted for age, sex, chip, assement centre, and PC1 to PC 40.	For 1SMRsensitivity analyses, summary statistics (i.e., betaXG, sebetaXG, betaYG, sebetaYG, alphahatstar, sealphahatstar) were obtained from the linear regression adjusted for age, sex, chip, assement centre, and PC1 to PC 40.	For 1SMRsensitivity analyses, summary statistics (i.e., betaXG, sebetaXG, betaYG, sebetaYG, alphahatstar, sealphahatstar) were obtained from the linear regression adjusted for age, sex, chip, assement centre, and PC1 to PC 40.	For 1SMRsensitivity analyses, summary statistics (i.e., betaXG, sebetaXG, betaYG, sebetaYG, alphahatstar, sealphahatstar) were obtained from the linear regression adjusted for age, sex, chip, assement centre, and PC1 to PC 40.	For 1SMRsensitivity analyses, summary statistics (i.e., betaXG, sebetaXG, betaYG, sebetaYG, alphahatstar, sealphahatstar) were obtained from the linear regression adjusted for age, sex, chip, assement centre, and PC1 to PC 40.	For 1SMRsensitivity analyses, summary statistics (i.e., betaXG, sebetaXG, betaYG, sebetaYG, alphahatstar, sealphahatstar) were obtained from the linear regression adjusted for age, sex, chip, assement centre, and PC1 to PC 40.	For 1SMRsensitivity analyses, summary statistics (i.e., betaXG, sebetaXG, betaYG, sebetaYG, alphahatstar, sealphahatstar) were obtained from the linear regression adjusted for age, sex, chip, assement centre, and PC1 to PC 40.	For 1SMRsensitivity analyses, summary statistics (i.e., betaXG, sebetaXG, betaYG, sebetaYG, alphahatstar, sealphahatstar) were obtained from the linear regression adjusted for age, sex, chip, assement centre, and PC1 to PC 40.	For 1SMRsensitivity analyses, summary statistics (i.e., betaXG, sebetaXG, betaYG, sebetaYG, alphahatstar, sealphahatstar) were obtained from the linear regression adjusted for age, sex, chip, assement centre, and PC1 to PC 40.	For 1SMRsensitivity analyses, summary statistics (i.e., betaXG, sebetaXG, betaYG, sebetaYG, alphahatstar, sealphahatstar) were obtained from the linear regression adjusted for age, sex, chip, assement centre, and PC1 to PC 40.	For 1SMRsensitivity analyses, summary statistics (i.e., betaXG, sebetaXG, betaYG, sebetaYG, alphahatstar, sealphahatstar) were obtained from the linear regression adjusted for age, sex, chip, assement centre, and PC1 to PC 40.	For 1SMRsensitivity analyses, summary statistics (i.e., betaXG, sebetaXG, betaYG, sebetaYG, alphahatstar, sealphahatstar) were obtained from the linear regression adjusted for age, sex, chip, assement centre, and PC1 to PC 40.	For 1SMRsensitivity analyses, summary statistics (i.e., betaXG, sebetaXG, betaYG, sebetaYG, alphahatstar, sealphahatstar) were obtained from the linear regression adjusted for age, sex, chip, assement centre, and PC1 to PC 40.	For 1SMRsensitivity analyses, summary statistics (i.e., betaXG, sebetaXG, betaYG, sebetaYG, alphahatstar, sealphahatstar) were obtained from the linear regression adjusted for age, sex, chip, assement centre, and PC1 to PC 40.	For 1SMRsensitivity analyses, summary statistics (i.e., betaXG, sebetaXG, betaYG, sebetaYG, alphahatstar, sealphahatstar) were obtained from the linear regression adjusted for age, sex, chip, assement centre, and PC1 to PC 40.	For 1SMRsensitivity analyses, summary statistics (i.e., betaXG, sebetaXG, betaYG, sebetaYG, alphahatstar, sealphahatstar) were obtained from the linear regression adjusted for age, sex, chip, assement centre, and PC1 to PC 40.	For 1SMRsensitivity analyses, summary statistics (i.e., betaXG, sebetaXG, betaYG, sebetaYG, alphahatstar, sealphahatstar) were obtained from the linear regression adjusted for age, sex, chip, assement centre, and PC1 to PC 40.	For 1SMRsensitivity analyses, summary statistics (i.e., betaXG, sebetaXG, betaYG, sebetaYG, alphahatstar, sealphahatstar) were obtained from the linear regression adjusted for age, sex, chip, assement centre, and PC1 to PC 40.	For 1SMRsensitivity analyses, summary statistics (i.e., betaXG, sebetaXG, betaYG, sebetaYG, alphahatstar, sealphahatstar) were obtained from the linear regression adjusted for age, sex, chip, assement centre, and PC1 to PC 40.	For 1SMRsensitivity analyses, summary statistics (i.e., betaXG, sebetaXG, betaYG, sebetaYG, alphahatstar, sealphahatstar) were obtained from the linear regression adjusted for age, sex, chip, assement centre, and PC1 to PC 40.	For 1SMRsensitivity analyses, summary statistics (i.e., betaXG, sebetaXG, betaYG, sebetaYG, alphahatstar, sealphahatstar) were obtained from the linear regression adjusted for age, sex, chip, assement centre, and PC1 to PC 40.	For 1SMRsensitivity analyses, summary statistics (i.e., betaXG, sebetaXG, betaYG, sebetaYG, alphahatstar, sealphahatstar) were obtained from the linear regression adjusted for age, sex, chip, assement centre, and PC1 to PC 40.	For 1SMRsensitivity analyses, summary statistics (i.e., betaXG, sebetaXG, betaYG, sebetaYG, alphahatstar, sealphahatstar) were obtained from the linear regression adjusted for age, sex, chip, assement centre, and PC1 to PC 40.	For 1SMRsensitivity analyses, summary statistics (i.e., betaXG, sebetaXG, betaYG, sebetaYG, alphahatstar, sealphahatstar) were obtained from the linear regression adjusted for age, sex, chip, assement centre, and PC1 to PC 40.	For 1SMRsensitivity analyses, summary statistics (i.e., betaXG, sebetaXG, betaYG, sebetaYG, alphahatstar, sealphahatstar) were obtained from the linear regression adjusted for age, sex, chip, assement centre, and PC1 to PC 40.	For 1SMRsensitivity analyses, summary statistics (i.e., betaXG, sebetaXG, betaYG, sebetaYG, alphahatstar, sealphahatstar) were obtained from the linear regression adjusted for age, sex, chip, assement centre, and PC1 to PC 40.	For 1SMRsensitivity analyses, summary statistics (i.e., betaXG, sebetaXG, betaYG, sebetaYG, alphahatstar, sealphahatstar) were obtained from the linear regression adjusted for age, sex, chip, assement centre, and PC1 to PC 40.	For 1SMRsensitivity analyses, summary statistics (i.e., betaXG, sebetaXG, betaYG, sebetaYG, alphahatstar, sealphahatstar) were obtained from the linear regression adjusted for age, sex, chip, assement centre, and PC1 to PC 40.	For 1SMRsensitivity analyses, summary statistics (i.e., betaXG, sebetaXG, betaYG, sebetaYG, alphahatstar, sealphahatstar) were obtained from the linear regression adjusted for age, sex, chip, assement centre, and PC1 to PC 40.	For 1SMRsensitivity analyses, summary statistics (i.e., betaXG, sebetaXG, betaYG, sebetaYG, alphahatstar, sealphahatstar) were obtained from the linear regression adjusted for age, sex, chip, assement centre, and PC1 to PC 40.	For 1SMRsensitivity analyses, summary statistics (i.e., betaXG, sebetaXG, betaYG, sebetaYG, alphahatstar, sealphahatstar) were obtained from the linear regression adjusted for age, sex, chip, assement centre, and PC1 to PC 40.	For 1SMRsensitivity analyses, summary statistics (i.e., betaXG, sebetaXG, betaYG, sebetaYG, alphahatstar, sealphahatstar) were obtained from the linear regression adjusted for age, sex, chip, assement centre, and PC1 to PC 40.	For 1SMRsensitivity analyses, summary statistics (i.e., betaXG, sebetaXG, betaYG, sebetaYG, alphahatstar, sealphahatstar) were obtained from the linear regression adjusted for age, sex, chip, assement centre, and PC1 to PC 40.	For 1SMRsensitivity analyses, summary statistics (i.e., betaXG, sebetaXG, betaYG, sebetaYG, alphahatstar, sealphahatstar) were obtained from the linear regression adjusted for age, sex, chip, assement centre, and PC1 to PC 40.	For 1SMRsensitivity analyses, summary statistics (i.e., betaXG, sebetaXG, betaYG, sebetaYG, alphahatstar, sealphahatstar) were obtained from the linear regression adjusted for age, sex, chip, assement centre, and PC1 to PC 40.	For 1SMRsensitivity analyses, summary statistics (i.e., betaXG, sebetaXG, betaYG, sebetaYG, alphahatstar, sealphahatstar) were obtained from the linear regression adjusted for age, sex, chip, assement centre, and PC1 to PC 40.	For 1SMRsensitivity analyses, summary statistics (i.e., betaXG, sebetaXG, betaYG, sebetaYG, alphahatstar, sealphahatstar) were obtained from the linear regression adjusted for age, sex, chip, assement centre, and PC1 to PC 40.	For 1SMRsensitivity analyses, summary statistics (i.e., betaXG, sebetaXG, betaYG, sebetaYG, alphahatstar, sealphahatstar) were obtained from the linear regression adjusted for age, sex, chip, assement centre, and PC1 to PC 40.	For 1SMRsensitivity analyses, summary statistics (i.e., betaXG, sebetaXG, betaYG, sebetaYG, alphahatstar, sealphahatstar) were obtained from the linear regression adjusted for age, sex, chip, assement centre, and PC1 to PC 40.	For 1SMRsensitivity analyses, summary statistics (i.e., betaXG, sebetaXG, betaYG, sebetaYG, alphahatstar, sealphahatstar) were obtained from the linear regression adjusted for age, sex, chip, assement centre, and PC1 to PC 40.	For 1SMRsensitivity analyses, summary statistics (i.e., betaXG, sebetaXG, betaYG, sebetaYG, alphahatstar, sealphahatstar) were obtained from the linear regression adjusted for age, sex, chip, assement centre, and PC1 to PC 40.	For 1SMRsensitivity analyses, summary statistics (i.e., betaXG, sebetaXG, betaYG, sebetaYG, alphahatstar, sealphahatstar) were obtained from the linear regression adjusted for age, sex, chip, assement centre, and PC1 to PC 40.	For 1SMRsensitivity analyses, summary statistics (i.e., betaXG, sebetaXG, betaYG, sebetaYG, alphahatstar, sealphahatstar) were obtained from the linear regression adjusted for age, sex, chip, assement centre, and PC1 to PC 40.	For 1SMRsensitivity analyses, summary statistics (i.e., betaXG, sebetaXG, betaYG, sebetaYG, alphahatstar, sealphahatstar) were obtained from the linear regression adjusted for age, sex, chip, assement centre, and PC1 to PC 40.	For 1SMRsensitivity analyses, summary statistics (i.e., betaXG, sebetaXG, betaYG, sebetaYG, alphahatstar, sealphahatstar) were obtained from the linear regression adjusted for age, sex, chip, assement centre, and PC1 to PC 40.	For 1SMRsensitivity analyses, summary statistics (i.e., betaXG, sebetaXG, betaYG, sebetaYG, alphahatstar, sealphahatstar) were obtained from the linear regression adjusted for age, sex, chip, assement centre, and PC1 to PC 40.	For 1SMRsensitivity analyses, summary statistics (i.e., betaXG, sebetaXG, betaYG, sebetaYG, alphahatstar, sealphahatstar) were obtained from the linear regression adjusted for age, sex, chip, assement centre, and PC1 to PC 40.	For 1SMRsensitivity analyses, summary statistics (i.e., betaXG, sebetaXG, betaYG, sebetaYG, alphahatstar, sealphahatstar) were obtained from the linear regression adjusted for age, sex, chip, assement centre, and PC1 to PC 40.	For 1SMRsensitivity analyses, summary statistics (i.e., betaXG, sebetaXG, betaYG, sebetaYG, alphahatstar, sealphahatstar) were obtained from the linear regression adjusted for age, sex, chip, assement centre, and PC1 to PC 40.	For 1SMRsensitivity analyses, summary statistics (i.e., betaXG, sebetaXG, betaYG, sebetaYG, alphahatstar, sealphahatstar) were obtained from the linear regression adjusted for age, sex, chip, assement centre, and PC1 to PC 40.	For 1SMRsensitivity analyses, summary statistics (i.e., betaXG, sebetaXG, betaYG, sebetaYG, alphahatstar, sealphahatstar) were obtained from the linear regression adjusted for age, sex, chip, assement centre, and PC1 to PC 40.	For 1SMRsensitivity analyses, summary statistics (i.e., betaXG, sebetaXG, betaYG, sebetaYG, alphahatstar, sealphahatstar) were obtained from the linear regression adjusted for age, sex, chip, assement centre, and PC1 to PC 40.	For 1SMRsensitivity analyses, summary statistics (i.e., betaXG, sebetaXG, betaYG, sebetaYG, alphahatstar, sealphahatstar) were obtained from the linear regression adjusted for age, sex, chip, assement centre, and PC1 to PC 40.	For 1SMRsensitivity analyses, summary statistics (i.e., betaXG, sebetaXG, betaYG, sebetaYG, alphahatstar, sealphahatstar) were obtained from the linear regression adjusted for age, sex, chip, assement centre, and PC1 to PC 40.	For 1SMRsensitivity analyses, summary statistics (i.e., betaXG, sebetaXG, betaYG, sebetaYG, alphahatstar, sealphahatstar) were obtained from the linear regression adjusted for age, sex, chip, assement centre, and PC1 to PC 40.	For 1SMRsensitivity analyses, summary statistics (i.e., betaXG, sebetaXG, betaYG, sebetaYG, alphahatstar, sealphahatstar) were obtained from the linear regression adjusted for age, sex, chip, assement centre, and PC1 to PC 40.	For 1SMRsensitivity analyses, summary statistics (i.e., betaXG, sebetaXG, betaYG, sebetaYG, alphahatstar, sealphahatstar) were obtained from the linear regression adjusted for age, sex, chip, assement centre, and PC1 to PC 40.	For 1SMRsensitivity analyses, summary statistics (i.e., betaXG, sebetaXG, betaYG, sebetaYG, alphahatstar, sealphahatstar) were obtained from the linear regression adjusted for age, sex, chip, assement centre, and PC1 to PC 40.	For 1SMRsensitivity analyses, summary statistics (i.e., betaXG, sebetaXG, betaYG, sebetaYG, alphahatstar, sealphahatstar) were obtained from the linear regression adjusted for age, sex, chip, assement centre, and PC1 to PC 40.	For 1SMRsensitivity analyses, summary statistics (i.e., betaXG, sebetaXG, betaYG, sebetaYG, alphahatstar, sealphahatstar) were obtained from the linear regression adjusted for age, sex, chip, assement centre, and PC1 to PC 40.	For 1SMRsensitivity analyses, summary statistics (i.e., betaXG, sebetaXG, betaYG, sebetaYG, alphahatstar, sealphahatstar) were obtained from the linear regression adjusted for age, sex, chip, assement centre, and PC1 to PC 40.	For 1SMRsensitivity analyses, summary statistics (i.e., betaXG, sebetaXG, betaYG, sebetaYG, alphahatstar, sealphahatstar) were obtained from the linear regression adjusted for age, sex, chip, assement centre, and PC1 to PC 40.	For 1SMRsensitivity analyses, summary statistics (i.e., betaXG, sebetaXG, betaYG, sebetaYG, alphahatstar, sealphahatstar) were obtained from the linear regression adjusted for age, sex, chip, assement centre, and PC1 to PC 40.	For 1SMRsensitivity analyses, summary statistics (i.e., betaXG, sebetaXG, betaYG, sebetaYG, alphahatstar, sealphahatstar) were obtained from the linear regression adjusted for age, sex, chip, assement centre, and PC1 to PC 40.	For 1SMRsensitivity analyses, summary statistics (i.e., betaXG, sebetaXG, betaYG, sebetaYG, alphahatstar, sealphahatstar) were obtained from the linear regression adjusted for age, sex, chip, assement centre, and PC1 to PC 40.	For 1SMRsensitivity analyses, summary statistics (i.e., betaXG, sebetaXG, betaYG, sebetaYG, alphahatstar, sealphahatstar) were obtained from the linear regression adjusted for age, sex, chip, assement centre, and PC1 to PC 40.	For 1SMRsensitivity analyses, summary statistics (i.e., betaXG, sebetaXG, betaYG, sebetaYG, alphahatstar, sealphahatstar) were obtained from the linear regression adjusted for age, sex, chip, assement centre, and PC1 to PC 40.	For 1SMRsensitivity analyses, summary statistics (i.e., betaXG, sebetaXG, betaYG, sebetaYG, alphahatstar, sealphahatstar) were obtained from the linear regression adjusted for age, sex, chip, assement centre, and PC1 to PC 40.	For 1SMRsensitivity analyses, summary statistics (i.e., betaXG, sebetaXG, betaYG, sebetaYG, alphahatstar, sealphahatstar) were obtained from the linear regression adjusted for age, sex, chip, assement centre, and PC1 to PC 40.	For 1SMRsensitivity analyses, summary statistics (i.e., betaXG, sebetaXG, betaYG, sebetaYG, alphahatstar, sealphahatstar) were obtained from the linear regression adjusted for age, sex, chip, assement centre, and PC1 to PC 40.	For 1SMRsensitivity analyses, summary statistics (i.e., betaXG, sebetaXG, betaYG, sebetaYG, alphahatstar, sealphahatstar) were obtained from the linear regression adjusted for age, sex, chip, assement centre, and PC1 to PC 40.	For 1SMRsensitivity analyses, summary statistics (i.e., betaXG, sebetaXG, betaYG, sebetaYG, alphahatstar, sealphahatstar) were obtained from the linear regression adjusted for age, sex, chip, assement centre, and PC1 to PC 40.	For 1SMRsensitivity analyses, summary statistics (i.e., betaXG, sebetaXG, betaYG, sebetaYG, alphahatstar, sealphahatstar) were obtained from the linear regression adjusted for age, sex, chip, assement centre, and PC1 to PC 40.	For 1SMRsensitivity analyses, summary statistics (i.e., betaXG, sebetaXG, betaYG, sebetaYG, alphahatstar, sealphahatstar) were obtained from the linear regression adjusted for age, sex, chip, assement centre, and PC1 to PC 40.	For 1SMRsensitivity analyses, summary statistics (i.e., betaXG, sebetaXG, betaYG, sebetaYG, alphahatstar, sealphahatstar) were obtained from the linear regression adjusted for age, sex, chip, assement centre, and PC1 to PC 40.	For 1SMRsensitivity analyses, summary statistics (i.e., betaXG, sebetaXG, betaYG, sebetaYG, alphahatstar, sealphahatstar) were obtained from the linear regression adjusted for age, sex, chip, assement centre, and PC1 to PC 40.	For 1SMRsensitivity analyses, summary statistics (i.e., betaXG, sebetaXG, betaYG, sebetaYG, alphahatstar, sealphahatstar) were obtained from the linear regression adjusted for age, sex, chip, assement centre, and PC1 to PC 40.	For 1SMRsensitivity analyses, summary statistics (i.e., betaXG, sebetaXG, betaYG, sebetaYG, alphahatstar, sealphahatstar) were obtained from the linear regression adjusted for age, sex, chip, assement centre, and PC1 to PC 40.	For 1SMRsensitivity analyses, summary statistics (i.e., betaXG, sebetaXG, betaYG, sebetaYG, alphahatstar, sealphahatstar) were obtained from the linear regression adjusted for age, sex, chip, assement centre, and PC1 to PC 40.	For 1SMRsensitivity analyses, summary statistics (i.e., betaXG, sebetaXG, betaYG, sebetaYG, alphahatstar, sealphahatstar) were obtained from the linear regression adjusted for age, sex, chip, assement centre, and PC1 to PC 40.	For 1SMRsensitivity analyses, summary statistics (i.e., betaXG, sebetaXG, betaYG, sebetaYG, alphahatstar, sealphahatstar) were obtained from the linear regression adjusted for age, sex, chip, assement centre, and PC1 to PC 40.	For 1SMRsensitivity analyses, summary statistics (i.e., betaXG, sebetaXG, betaYG, sebetaYG, alphahatstar, sealphahatstar) were obtained from the linear regression adjusted for age, sex, chip, assement centre, and PC1 to PC 40.	For 1SMRsensitivity analyses, summary statistics (i.e., betaXG, sebetaXG, betaYG, sebetaYG, alphahatstar, sealphahatstar) were obtained from the linear regression adjusted for age, sex, chip, assement centre, and PC1 to PC 40.	For 1SMRsensitivity analyses, summary statistics (i.e., betaXG, sebetaXG, betaYG, sebetaYG, alphahatstar, sealphahatstar) were obtained from the linear regression adjusted for age, sex, chip, assement centre, and PC1 to PC 40.	For 1SMRsensitivity analyses, summary statistics (i.e., betaXG, sebetaXG, betaYG, sebetaYG, alphahatstar, sealphahatstar) were obtained from the linear regression adjusted for age, sex, chip, assement centre, and PC1 to PC 40.	For 1SMRsensitivity analyses, summary statistics (i.e., betaXG, sebetaXG, betaYG, sebetaYG, alphahatstar, sealphahatstar) were obtained from the linear regression adjusted for age, sex, chip, assement centre, and PC1 to PC 40.	For 1SMRsensitivity analyses, summary statistics (i.e., betaXG, sebetaXG, betaYG, sebetaYG, alphahatstar, sealphahatstar) were obtained from the linear regression adjusted for age, sex, chip, assement centre, and PC1 to PC 40.	For 1SMRsensitivity analyses, summary statistics (i.e., betaXG, sebetaXG, betaYG, sebetaYG, alphahatstar, sealphahatstar) were obtained from the linear regression adjusted for age, sex, chip, assement centre, and PC1 to PC 40.	For 1SMRsensitivity analyses, summary statistics (i.e., betaXG, sebetaXG, betaYG, sebetaYG, alphahatstar, sealphahatstar) were obtained from the linear regression adjusted for age, sex, chip, assement centre, and PC1 to PC 40.	For 1SMRsensitivity analyses, summary statistics (i.e., betaXG, sebetaXG, betaYG, sebetaYG, alphahatstar, sealphahatstar) were obtained from the linear regression adjusted for age, sex, chip, assement centre, and PC1 to PC 40.	For 1SMRsensitivity analyses, summary statistics (i.e., betaXG, sebetaXG, betaYG, sebetaYG, alphahatstar, sealphahatstar) were obtained from the linear regression adjusted for age, sex, chip, assement centre, and PC1 to PC 40.	For 1SMRsensitivity analyses, summary statistics (i.e., betaXG, sebetaXG, betaYG, sebetaYG, alphahatstar, sealphahatstar) were obtained from the linear regression adjusted for age, sex, chip, assement centre, and PC1 to PC 40.	For 1SMRsensitivity analyses, summary statistics (i.e., betaXG, sebetaXG, betaYG, sebetaYG, alphahatstar, sealphahatstar) were obtained from the linear regression adjusted for age, sex, chip, assement centre, and PC1 to PC 40.	For 1SMRsensitivity analyses, summary statistics (i.e., betaXG, sebetaXG, betaYG, sebetaYG, alphahatstar, sealphahatstar) were obtained from the linear regression adjusted for age, sex, chip, assement centre, and PC1 to PC 40.	For 1SMRsensitivity analyses, summary statistics (i.e., betaXG, sebetaXG, betaYG, sebetaYG, alphahatstar, sealphahatstar) were obtained from the linear regression adjusted for age, sex, chip, assement centre, and PC1 to PC 40.	For 1SMRsensitivity analyses, summary statistics (i.e., betaXG, sebetaXG, betaYG, sebetaYG, alphahatstar, sealphahatstar) were obtained from the linear regression adjusted for age, sex, chip, assement centre, and PC1 to PC 40.	For 1SMRsensitivity analyses, summary statistics (i.e., betaXG, sebetaXG, betaYG, sebetaYG, alphahatstar, sealphahatstar) were obtained from the linear regression adjusted for age, sex, chip, assement centre, and PC1 to PC 40.	For 1SMRsensitivity analyses, summary statistics (i.e., betaXG, sebetaXG, betaYG, sebetaYG, alphahatstar, sealphahatstar) were obtained from the linear regression adjusted for age, sex, chip, assement centre, and PC1 to PC 40.	For 1SMRsensitivity analyses, summary statistics (i.e., betaXG, sebetaXG, betaYG, sebetaYG, alphahatstar, sealphahatstar) were obtained from the linear regression adjusted for age, sex, chip, assement centre, and PC1 to PC 40.	For 1SMRsensitivity analyses, summary statistics (i.e., betaXG, sebetaXG, betaYG, sebetaYG, alphahatstar, sealphahatstar) were obtained from the linear regression adjusted for age, sex, chip, assement centre, and PC1 to PC 40.	For 1SMRsensitivity analyses, summary statistics (i.e., betaXG, sebetaXG, betaYG, sebetaYG, alphahatstar, sealphahatstar) were obtained from the linear regression adjusted for age, sex, chip, assement centre, and PC1 to PC 40.	For 1SMRsensitivity analyses, summary statistics (i.e., betaXG, sebetaXG, betaYG, sebetaYG, alphahatstar, sealphahatstar) were obtained from the linear regression adjusted for age, sex, chip, assement centre, and PC1 to PC 40.	For 1SMRsensitivity analyses, summary statistics (i.e., betaXG, sebetaXG, betaYG, sebetaYG, alphahatstar, sealphahatstar) were obtained from the linear regression adjusted for age, sex, chip, assement centre, and PC1 to PC 40.	For 1SMRsensitivity analyses, summary statistics (i.e., betaXG, sebetaXG, betaYG, sebetaYG, alphahatstar, sealphahatstar) were obtained from the linear regression adjusted for age, sex, chip, assement centre, and PC1 to PC 40.	For 1SMRsensitivity analyses, summary statistics (i.e., betaXG, sebetaXG, betaYG, sebetaYG, alphahatstar, sealphahatstar) were obtained from the linear regression adjusted for age, sex, chip, assement centre, and PC1 to PC 40.	For 1SMRsensitivity analyses, summary statistics (i.e., betaXG, sebetaXG, betaYG, sebetaYG, alphahatstar, sealphahatstar) were obtained from the linear regression adjusted for age, sex, chip, assement centre, and PC1 to PC 40.	For 1SMRsensitivity analyses, summary statistics (i.e., betaXG, sebetaXG, betaYG, sebetaYG, alphahatstar, sealphahatstar) were obtained from the linear regression adjusted for age, sex, chip, assement centre, and PC1 to PC 40.	For 1SMRsensitivity analyses, summary statistics (i.e., betaXG, sebetaXG, betaYG, sebetaYG, alphahatstar, sealphahatstar) were obtained from the linear regression adjusted for age, sex, chip, assement centre, and PC1 to PC 40.	For 1SMRsensitivity analyses, summary statistics (i.e., betaXG, sebetaXG, betaYG, sebetaYG, alphahatstar, sealphahatstar) were obtained from the linear regression adjusted for age, sex, chip, assement centre, and PC1 to PC 40.	For 1SMRsensitivity analyses, summary statistics (i.e., betaXG, sebetaXG, betaYG, sebetaYG, alphahatstar, sealphahatstar) were obtained from the linear regression adjusted for age, sex, chip, assement centre, and PC1 to PC 40.	For 1SMRsensitivity analyses, summary statistics (i.e., betaXG, sebetaXG, betaYG, sebetaYG, alphahatstar, sealphahatstar) were obtained from the linear regression adjusted for age, sex, chip, assement centre, and PC1 to PC 40.	For 1SMRsensitivity analyses, summary statistics (i.e., betaXG, sebetaXG, betaYG, sebetaYG, alphahatstar, sealphahatstar) were obtained from the linear regression adjusted for age, sex, chip, assement centre, and PC1 to PC 40.	For 1SMRsensitivity analyses, summary statistics (i.e., betaXG, sebetaXG, betaYG, sebetaYG, alphahatstar, sealphahatstar) were obtained from the linear regression adjusted for age, sex, chip, assement centre, and PC1 to PC 40.	For 1SMRsensitivity analyses, summary statistics (i.e., betaXG, sebetaXG, betaYG, sebetaYG, alphahatstar, sealphahatstar) were obtained from the linear regression adjusted for age, sex, chip, assement centre, and PC1 to PC 40.	For 1SMRsensitivity analyses, summary statistics (i.e., betaXG, sebetaXG, betaYG, sebetaYG, alphahatstar, sealphahatstar) were obtained from the linear regression adjusted for age, sex, chip, assement centre, and PC1 to PC 40.	For 1SMRsensitivity analyses, summary statistics (i.e., betaXG, sebetaXG, betaYG, sebetaYG, alphahatstar, sealphahatstar) were obtained from the linear regression adjusted for age, sex, chip, assement centre, and PC1 to PC 40.	For 1SMRsensitivity analyses, summary statistics (i.e., betaXG, sebetaXG, betaYG, sebetaYG, alphahatstar, sealphahatstar) were obtained from the linear regression adjusted for age, sex, chip, assement centre, and PC1 to PC 40.	For 1SMRsensitivity analyses, summary statistics (i.e., betaXG, sebetaXG, betaYG, sebetaYG, alphahatstar, sealphahatstar) were obtained from the linear regression adjusted for age, sex, chip, assement centre, and PC1 to PC 40.	For 1SMRsensitivity analyses, summary statistics (i.e., betaXG, sebetaXG, betaYG, sebetaYG, alphahatstar, sealphahatstar) were obtained from the linear regression adjusted for age, sex, chip, assement centre, and PC1 to PC 40.	For 1SMRsensitivity analyses, summary statistics (i.e., betaXG, sebetaXG, betaYG, sebetaYG, alphahatstar, sealphahatstar) were obtained from the linear regression adjusted for age, sex, chip, assement centre, and PC1 to PC 40.	For 1SMRsensitivity analyses, summary statistics (i.e., betaXG, sebetaXG, betaYG, sebetaYG, alphahatstar, sealphahatstar) were obtained from the linear regression adjusted for age, sex, chip, assement centre, and PC1 to PC 40.	For 1SMRsensitivity analyses, summary statistics (i.e., betaXG, sebetaXG, betaYG, sebetaYG, alphahatstar, sealphahatstar) were obtained from the linear regression adjusted for age, sex, chip, assement centre, and PC1 to PC 40.	For 1SMRsensitivity analyses, summary statistics (i.e., betaXG, sebetaXG, betaYG, sebetaYG, alphahatstar, sealphahatstar) were obtained from the linear regression adjusted for age, sex, chip, assement centre, and PC1 to PC 40.	For 1SMRsensitivity analyses, summary statistics (i.e., betaXG, sebetaXG, betaYG, sebetaYG, alphahatstar, sealphahatstar) were obtained from the linear regression adjusted for age, sex, chip, assement centre, and PC1 to PC 40.	For 1SMRsensitivity analyses, summary statistics (i.e., betaXG, sebetaXG, betaYG, sebetaYG, alphahatstar, sealphahatstar) were obtained from the linear regression adjusted for age, sex, chip, assement centre, and PC1 to PC 40.	For 1SMRsensitivity analyses, summary statistics (i.e., betaXG, sebetaXG, betaYG, sebetaYG, alphahatstar, sealphahatstar) were obtained from the linear regression adjusted for age, sex, chip, assement centre, and PC1 to PC 40.	For 1SMRsensitivity analyses, summary statistics (i.e., betaXG, sebetaXG, betaYG, sebetaYG, alphahatstar, sealphahatstar) were obtained from the linear regression adjusted for age, sex, chip, assement centre, and PC1 to PC 40.	For 1SMRsensitivity analyses, summary statistics (i.e., betaXG, sebetaXG, betaYG, sebetaYG, alphahatstar, sealphahatstar) were obtained from the linear regression adjusted for age, sex, chip, assement centre, and PC1 to PC 40.	For 1SMRsensitivity analyses, summary statistics (i.e., betaXG, sebetaXG, betaYG, sebetaYG, alphahatstar, sealphahatstar) were obtained from the linear regression adjusted for age, sex, chip, assement centre, and PC1 to PC 40.	For 1SMRsensitivity analyses, summary statistics (i.e., betaXG, sebetaXG, betaYG, sebetaYG, alphahatstar, sealphahatstar) were obtained from the linear regression adjusted for age, sex, chip, assement centre, and PC1 to PC 40.	For 1SMRsensitivity analyses, summary statistics (i.e., betaXG, sebetaXG, betaYG, sebetaYG, alphahatstar, sealphahatstar) were obtained from the linear regression adjusted for age, sex, chip, assement centre, and PC1 to PC 40.	For 1SMRsensitivity analyses, summary statistics (i.e., betaXG, sebetaXG, betaYG, sebetaYG, alphahatstar, sealphahatstar) were obtained from the linear regression adjusted for age, sex, chip, assement centre, and PC1 to PC 40.	For 1SMRsensitivity analyses, summary statistics (i.e., betaXG, sebetaXG, betaYG, sebetaYG, alphahatstar, sealphahatstar) were obtained from the linear regression adjusted for age, sex, chip, assement centre, and PC1 to PC 40.	For 1SMRsensitivity analyses, summary statistics (i.e., betaXG, sebetaXG, betaYG, sebetaYG, alphahatstar, sealphahatstar) were obtained from the linear regression adjusted for age, sex, chip, assement centre, and PC1 to PC 40.	For 1SMRsensitivity analyses, summary statistics (i.e., betaXG, sebetaXG, betaYG, sebetaYG, alphahatstar, sealphahatstar) were obtained from the linear regression adjusted for age, sex, chip, assement centre, and PC1 to PC 40.	For 1SMRsensitivity analyses, summary statistics (i.e., betaXG, sebetaXG, betaYG, sebetaYG, alphahatstar, sealphahatstar) were obtained from the linear regression adjusted for age, sex, chip, assement centre, and PC1 to PC 40.	For 1SMRsensitivity analyses, summary statistics (i.e., betaXG, sebetaXG, betaYG, sebetaYG, alphahatstar, sealphahatstar) were obtained from the linear regression adjusted for age, sex, chip, assement centre, and PC1 to PC 40.	For 1SMRsensitivity analyses, summary statistics (i.e., betaXG, sebetaXG, betaYG, sebetaYG, alphahatstar, sealphahatstar) were obtained from the linear regression adjusted for age, sex, chip, assement centre, and PC1 to PC 40.	For 1SMRsensitivity analyses, summary statistics (i.e., betaXG, sebetaXG, betaYG, sebetaYG, alphahatstar, sealphahatstar) were obtained from the linear regression adjusted for age, sex, chip, assement centre, and PC1 to PC 40.	For 1SMRsensitivity analyses, summary statistics (i.e., betaXG, sebetaXG, betaYG, sebetaYG, alphahatstar, sealphahatstar) were obtained from the linear regression adjusted for age, sex, chip, assement centre, and PC1 to PC 40.	For 1SMRsensitivity analyses, summary statistics (i.e., betaXG, sebetaXG, betaYG, sebetaYG, alphahatstar, sealphahatstar) were obtained from the linear regression adjusted for age, sex, chip, assement centre, and PC1 to PC 40.	For 1SMRsensitivity analyses, summary statistics (i.e., betaXG, sebetaXG, betaYG, sebetaYG, alphahatstar, sealphahatstar) were obtained from the linear regression adjusted for age, sex, chip, assement centre, and PC1 to PC 40.	For 1SMRsensitivity analyses, summary statistics (i.e., betaXG, sebetaXG, betaYG, sebetaYG, alphahatstar, sealphahatstar) were obtained from the linear regression adjusted for age, sex, chip, assement centre, and PC1 to PC 40.	For 1SMRsensitivity analyses, summary statistics (i.e., betaXG, sebetaXG, betaYG, sebetaYG, alphahatstar, sealphahatstar) were obtained from the linear regression adjusted for age, sex, chip, assement centre, and PC1 to PC 40.	For 1SMRsensitivity analyses, summary statistics (i.e., betaXG, sebetaXG, betaYG, sebetaYG, alphahatstar, sealphahatstar) were obtained from the linear regression adjusted for age, sex, chip, assement centre, and PC1 to PC 40.	For 1SMRsensitivity analyses, summary statistics (i.e., betaXG, sebetaXG, betaYG, sebetaYG, alphahatstar, sealphahatstar) were obtained from the linear regression adjusted for age, sex, chip, assement centre, and PC1 to PC 40.	For 1SMRsensitivity analyses, summary statistics (i.e., betaXG, sebetaXG, betaYG, sebetaYG, alphahatstar, sealphahatstar) were obtained from the linear regression adjusted for age, sex, chip, assement centre, and PC1 to PC 40.	For 1SMRsensitivity analyses, summary statistics (i.e., betaXG, sebetaXG, betaYG, sebetaYG, alphahatstar, sealphahatstar) were obtained from the linear regression adjusted for age, sex, chip, assement centre, and PC1 to PC 40.	For 1SMRsensitivity analyses, summary statistics (i.e., betaXG, sebetaXG, betaYG, sebetaYG, alphahatstar, sealphahatstar) were obtained from the linear regression adjusted for age, sex, chip, assement centre, and PC1 to PC 40.	For 1SMRsensitivity analyses, summary statistics (i.e., betaXG, sebetaXG, betaYG, sebetaYG, alphahatstar, sealphahatstar) were obtained from the linear regression adjusted for age, sex, chip, assement centre, and PC1 to PC 40.	For 1SMRsensitivity analyses, summary statistics (i.e., betaXG, sebetaXG, betaYG, sebetaYG, alphahatstar, sealphahatstar) were obtained from the linear regression adjusted for age, sex, chip, assement centre, and PC1 to PC 40.	For 1SMRsensitivity analyses, summary statistics (i.e., betaXG, sebetaXG, betaYG, sebetaYG, alphahatstar, sealphahatstar) were obtained from the linear regression adjusted for age, sex, chip, assement centre, and PC1 to PC 40.	For 1SMRsensitivity analyses, summary statistics (i.e., betaXG, sebetaXG, betaYG, sebetaYG, alphahatstar, sealphahatstar) were obtained from the linear regression adjusted for age, sex, chip, assement centre, and PC1 to PC 40.	For 1SMRsensitivity analyses, summary statistics (i.e., betaXG, sebetaXG, betaYG, sebetaYG, alphahatstar, sealphahatstar) were obtained from the linear regression adjusted for age, sex, chip, assement centre, and PC1 to PC 40.	For 1SMRsensitivity analyses, summary statistics (i.e., betaXG, sebetaXG, betaYG, sebetaYG, alphahatstar, sealphahatstar) were obtained from the linear regression adjusted for age, sex, chip, assement centre, and PC1 to PC 40.	For 1SMRsensitivity analyses, summary statistics (i.e., betaXG, sebetaXG, betaYG, sebetaYG, alphahatstar, sealphahatstar) were obtained from the linear regression adjusted for age, sex, chip, assement centre, and PC1 to PC 40.	For 1SMRsensitivity analyses, summary statistics (i.e., betaXG, sebetaXG, betaYG, sebetaYG, alphahatstar, sealphahatstar) were obtained from the linear regression adjusted for age, sex, chip, assement centre, and PC1 to PC 40.	For 1SMRsensitivity analyses, summary statistics (i.e., betaXG, sebetaXG, betaYG, sebetaYG, alphahatstar, sealphahatstar) were obtained from the linear regression adjusted for age, sex, chip, assement centre, and PC1 to PC 40.	For 1SMRsensitivity analyses, summary statistics (i.e., betaXG, sebetaXG, betaYG, sebetaYG, alphahatstar, sealphahatstar) were obtained from the linear regression adjusted for age, sex, chip, assement centre, and PC1 to PC 40.	For 1SMRsensitivity analyses, summary statistics (i.e., betaXG, sebetaXG, betaYG, sebetaYG, alphahatstar, sealphahatstar) were obtained from the linear regression adjusted for age, sex, chip, assement centre, and PC1 to PC 40.	For 1SMRsensitivity analyses, summary statistics (i.e., betaXG, sebetaXG, betaYG, sebetaYG, alphahatstar, sealphahatstar) were obtained from the linear regression adjusted for age, sex, chip, assement centre, and PC1 to PC 40.	For 1SMRsensitivity analyses, summary statistics (i.e., betaXG, sebetaXG, betaYG, sebetaYG, alphahatstar, sealphahatstar) were obtained from the linear regression adjusted for age, sex, chip, assement centre, and PC1 to PC 40.	For 1SMRsensitivity analyses, summary statistics (i.e., betaXG, sebetaXG, betaYG, sebetaYG, alphahatstar, sealphahatstar) were obtained from the linear regression adjusted for age, sex, chip, assement centre, and PC1 to PC 40.	For 1SMRsensitivity analyses, summary statistics (i.e., betaXG, sebetaXG, betaYG, sebetaYG, alphahatstar, sealphahatstar) were obtained from the linear regression adjusted for age, sex, chip, assement centre, and PC1 to PC 40.	For 1SMRsensitivity analyses, summary statistics (i.e., betaXG, sebetaXG, betaYG, sebetaYG, alphahatstar, sealphahatstar) were obtained from the linear regression adjusted for age, sex, chip, assement centre, and PC1 to PC 40.	For 1SMRsensitivity analyses, summary statistics (i.e., betaXG, sebetaXG, betaYG, sebetaYG, alphahatstar, sealphahatstar) were obtained from the linear regression adjusted for age, sex, chip, assement centre, and PC1 to PC 40.	For 1SMRsensitivity analyses, summary statistics (i.e., betaXG, sebetaXG, betaYG, sebetaYG, alphahatstar, sealphahatstar) were obtained from the linear regression adjusted for age, sex, chip, assement centre, and PC1 to PC 40.	For 1SMRsensitivity analyses, summary statistics (i.e., betaXG, sebetaXG, betaYG, sebetaYG, alphahatstar, sealphahatstar) were obtained from the linear regression adjusted for age, sex, chip, assement centre, and PC1 to PC 40.	For 1SMRsensitivity analyses, summary statistics (i.e., betaXG, sebetaXG, betaYG, sebetaYG, alphahatstar, sealphahatstar) were obtained from the linear regression adjusted for age, sex, chip, assement centre, and PC1 to PC 40.	For 1SMRsensitivity analyses, summary statistics (i.e., betaXG, sebetaXG, betaYG, sebetaYG, alphahatstar, sealphahatstar) were obtained from the linear regression adjusted for age, sex, chip, assement centre, and PC1 to PC 40.	For 1SMRsensitivity analyses, summary statistics (i.e., betaXG, sebetaXG, betaYG, sebetaYG, alphahatstar, sealphahatstar) were obtained from the linear regression adjusted for age, sex, chip, assement centre, and PC1 to PC 40.	For 1SMRsensitivity analyses, summary statistics (i.e., betaXG, sebetaXG, betaYG, sebetaYG, alphahatstar, sealphahatstar) were obtained from the linear regression adjusted for age, sex, chip, assement centre, and PC1 to PC 40.	For 1SMRsensitivity analyses, summary statistics (i.e., betaXG, sebetaXG, betaYG, sebetaYG, alphahatstar, sealphahatstar) were obtained from the linear regression adjusted for age, sex, chip, assement centre, and PC1 to PC 40.	For 1SMRsensitivity analyses, summary statistics (i.e., betaXG, sebetaXG, betaYG, sebetaYG, alphahatstar, sealphahatstar) were obtained from the linear regression adjusted for age, sex, chip, assement centre, and PC1 to PC 40.	For 1SMRsensitivity analyses, summary statistics (i.e., betaXG, sebetaXG, betaYG, sebetaYG, alphahatstar, sealphahatstar) were obtained from the linear regression adjusted for age, sex, chip, assement centre, and PC1 to PC 40.	For 1SMRsensitivity analyses, summary statistics (i.e., betaXG, sebetaXG, betaYG, sebetaYG, alphahatstar, sealphahatstar) were obtained from the linear regression adjusted for age, sex, chip, assement centre, and PC1 to PC 40.	For 1SMRsensitivity analyses, summary statistics (i.e., betaXG, sebetaXG, betaYG, sebetaYG, alphahatstar, sealphahatstar) were obtained from the linear regression adjusted for age, sex, chip, assement centre, and PC1 to PC 40.	For 1SMRsensitivity analyses, summary statistics (i.e., betaXG, sebetaXG, betaYG, sebetaYG, alphahatstar, sealphahatstar) were obtained from the linear regression adjusted for age, sex, chip, assement centre, and PC1 to PC 40.	For 1SMRsensitivity analyses, summary statistics (i.e., betaXG, sebetaXG, betaYG, sebetaYG, alphahatstar, sealphahatstar) were obtained from the linear regression adjusted for age, sex, chip, assement centre, and PC1 to PC 40.	For 1SMRsensitivity analyses, summary statistics (i.e., betaXG, sebetaXG, betaYG, sebetaYG, alphahatstar, sealphahatstar) were obtained from the linear regression adjusted for age, sex, chip, assement centre, and PC1 to PC 40.	For 1SMRsensitivity analyses, summary statistics (i.e., betaXG, sebetaXG, betaYG, sebetaYG, alphahatstar, sealphahatstar) were obtained from the linear regression adjusted for age, sex, chip, assement centre, and PC1 to PC 40.	For 1SMRsensitivity analyses, summary statistics (i.e., betaXG, sebetaXG, betaYG, sebetaYG, alphahatstar, sealphahatstar) were obtained from the linear regression adjusted for age, sex, chip, assement centre, and PC1 to PC 40.	For 1SMRsensitivity analyses, summary statistics (i.e., betaXG, sebetaXG, betaYG, sebetaYG, alphahatstar, sealphahatstar) were obtained from the linear regression adjusted for age, sex, chip, assement centre, and PC1 to PC 40.	For 1SMRsensitivity analyses, summary statistics (i.e., betaXG, sebetaXG, betaYG, sebetaYG, alphahatstar, sealphahatstar) were obtained from the linear regression adjusted for age, sex, chip, assement centre, and PC1 to PC 40.	For 1SMRsensitivity analyses, summary statistics (i.e., betaXG, sebetaXG, betaYG, sebetaYG, alphahatstar, sealphahatstar) were obtained from the linear regression adjusted for age, sex, chip, assement centre, and PC1 to PC 40.	For 1SMRsensitivity analyses, summary statistics (i.e., betaXG, sebetaXG, betaYG, sebetaYG, alphahatstar, sealphahatstar) were obtained from the linear regression adjusted for age, sex, chip, assement centre, and PC1 to PC 40.	For 1SMRsensitivity analyses, summary statistics (i.e., betaXG, sebetaXG, betaYG, sebetaYG, alphahatstar, sealphahatstar) were obtained from the linear regression adjusted for age, sex, chip, assement centre, and PC1 to PC 40.	For 1SMRsensitivity analyses, summary statistics (i.e., betaXG, sebetaXG, betaYG, sebetaYG, alphahatstar, sealphahatstar) were obtained from the linear regression adjusted for age, sex, chip, assement centre, and PC1 to PC 40.	For 1SMRsensitivity analyses, summary statistics (i.e., betaXG, sebetaXG, betaYG, sebetaYG, alphahatstar, sealphahatstar) were obtained from the linear regression adjusted for age, sex, chip, assement centre, and PC1 to PC 40.	For 1SMRsensitivity analyses, summary statistics (i.e., betaXG, sebetaXG, betaYG, sebetaYG, alphahatstar, sealphahatstar) were obtained from the linear regression adjusted for age, sex, chip, assement centre, and PC1 to PC 40.	For 1SMRsensitivity analyses, summary statistics (i.e., betaXG, sebetaXG, betaYG, sebetaYG, alphahatstar, sealphahatstar) were obtained from the linear regression adjusted for age, sex, chip, assement centre, and PC1 to PC 40.	For 1SMRsensitivity analyses, summary statistics (i.e., betaXG, sebetaXG, betaYG, sebetaYG, alphahatstar, sealphahatstar) were obtained from the linear regression adjusted for age, sex, chip, assement centre, and PC1 to PC 40.	For 1SMRsensitivity analyses, summary statistics (i.e., betaXG, sebetaXG, betaYG, sebetaYG, alphahatstar, sealphahatstar) were obtained from the linear regression adjusted for age, sex, chip, assement centre, and PC1 to PC 40.	For 1SMRsensitivity analyses, summary statistics (i.e., betaXG, sebetaXG, betaYG, sebetaYG, alphahatstar, sealphahatstar) were obtained from the linear regression adjusted for age, sex, chip, assement centre, and PC1 to PC 40.	For 1SMRsensitivity analyses, summary statistics (i.e., betaXG, sebetaXG, betaYG, sebetaYG, alphahatstar, sealphahatstar) were obtained from the linear regression adjusted for age, sex, chip, assement centre, and PC1 to PC 40.	For 1SMRsensitivity analyses, summary statistics (i.e., betaXG, sebetaXG, betaYG, sebetaYG, alphahatstar, sealphahatstar) were obtained from the linear regression adjusted for age, sex, chip, assement centre, and PC1 to PC 40.	For 1SMRsensitivity analyses, summary statistics (i.e., betaXG, sebetaXG, betaYG, sebetaYG, alphahatstar, sealphahatstar) were obtained from the linear regression adjusted for age, sex, chip, assement centre, and PC1 to PC 40.	For 1SMRsensitivity analyses, summary statistics (i.e., betaXG, sebetaXG, betaYG, sebetaYG, alphahatstar, sealphahatstar) were obtained from the linear regression adjusted for age, sex, chip, assement centre, and PC1 to PC 40.	For 1SMRsensitivity analyses, summary statistics (i.e., betaXG, sebetaXG, betaYG, sebetaYG, alphahatstar, sealphahatstar) were obtained from the linear regression adjusted for age, sex, chip, assement centre, and PC1 to PC 40.	For 1SMRsensitivity analyses, summary statistics (i.e., betaXG, sebetaXG, betaYG, sebetaYG, alphahatstar, sealphahatstar) were obtained from the linear regression adjusted for age, sex, chip, assement centre, and PC1 to PC 40.	For 1SMRsensitivity analyses, summary statistics (i.e., betaXG, sebetaXG, betaYG, sebetaYG, alphahatstar, sealphahatstar) were obtained from the linear regression adjusted for age, sex, chip, assement centre, and PC1 to PC 40.	For 1SMRsensitivity analyses, summary statistics (i.e., betaXG, sebetaXG, betaYG, sebetaYG, alphahatstar, sealphahatstar) were obtained from the linear regression adjusted for age, sex, chip, assement centre, and PC1 to PC 40.	For 1SMRsensitivity analyses, summary statistics (i.e., betaXG, sebetaXG, betaYG, sebetaYG, alphahatstar, sealphahatstar) were obtained from the linear regression adjusted for age, sex, chip, assement centre, and PC1 to PC 40.	For 1SMRsensitivity analyses, summary statistics (i.e., betaXG, sebetaXG, betaYG, sebetaYG, alphahatstar, sealphahatstar) were obtained from the linear regression adjusted for age, sex, chip, assement centre, and PC1 to PC 40.	For 1SMRsensitivity analyses, summary statistics (i.e., betaXG, sebetaXG, betaYG, sebetaYG, alphahatstar, sealphahatstar) were obtained from the linear regression adjusted for age, sex, chip, assement centre, and PC1 to PC 40.	For 1SMRsensitivity analyses, summary statistics (i.e., betaXG, sebetaXG, betaYG, sebetaYG, alphahatstar, sealphahatstar) were obtained from the linear regression adjusted for age, sex, chip, assement centre, and PC1 to PC 40.	For 1SMRsensitivity analyses, summary statistics (i.e., betaXG, sebetaXG, betaYG, sebetaYG, alphahatstar, sealphahatstar) were obtained from the linear regression adjusted for age, sex, chip, assement centre, and PC1 to PC 40.	For 1SMRsensitivity analyses, summary statistics (i.e., betaXG, sebetaXG, betaYG, sebetaYG, alphahatstar, sealphahatstar) were obtained from the linear regression adjusted for age, sex, chip, assement centre, and PC1 to PC 40.	For 1SMRsensitivity analyses, summary statistics (i.e., betaXG, sebetaXG, betaYG, sebetaYG, alphahatstar, sealphahatstar) were obtained from the linear regression adjusted for age, sex, chip, assement centre, and PC1 to PC 40.	For 1SMRsensitivity analyses, summary statistics (i.e., betaXG, sebetaXG, betaYG, sebetaYG, alphahatstar, sealphahatstar) were obtained from the linear regression adjusted for age, sex, chip, assement centre, and PC1 to PC 40.	For 1SMRsensitivity analyses, summary statistics (i.e., betaXG, sebetaXG, betaYG, sebetaYG, alphahatstar, sealphahatstar) were obtained from the linear regression adjusted for age, sex, chip, assement centre, and PC1 to PC 40.	For 1SMRsensitivity analyses, summary statistics (i.e., betaXG, sebetaXG, betaYG, sebetaYG, alphahatstar, sealphahatstar) were obtained from the linear regression adjusted for age, sex, chip, assement centre, and PC1 to PC 40.	For 1SMRsensitivity analyses, summary statistics (i.e., betaXG, sebetaXG, betaYG, sebetaYG, alphahatstar, sealphahatstar) were obtained from the linear regression adjusted for age, sex, chip, assement centre, and PC1 to PC 40.	For 1SMRsensitivity analyses, summary statistics (i.e., betaXG, sebetaXG, betaYG, sebetaYG, alphahatstar, sealphahatstar) were obtained from the linear regression adjusted for age, sex, chip, assement centre, and PC1 to PC 40.	For 1SMRsensitivity analyses, summary statistics (i.e., betaXG, sebetaXG, betaYG, sebetaYG, alphahatstar, sealphahatstar) were obtained from the linear regression adjusted for age, sex, chip, assement centre, and PC1 to PC 40.	For 1SMRsensitivity analyses, summary statistics (i.e., betaXG, sebetaXG, betaYG, sebetaYG, alphahatstar, sealphahatstar) were obtained from the linear regression adjusted for age, sex, chip, assement centre, and PC1 to PC 40.	For 1SMRsensitivity analyses, summary statistics (i.e., betaXG, sebetaXG, betaYG, sebetaYG, alphahatstar, sealphahatstar) were obtained from the linear regression adjusted for age, sex, chip, assement centre, and PC1 to PC 40.	For 1SMRsensitivity analyses, summary statistics (i.e., betaXG, sebetaXG, betaYG, sebetaYG, alphahatstar, sealphahatstar) were obtained from the linear regression adjusted for age, sex, chip, assement centre, and PC1 to PC 40.	For 1SMRsensitivity analyses, summary statistics (i.e., betaXG, sebetaXG, betaYG, sebetaYG, alphahatstar, sealphahatstar) were obtained from the linear regression adjusted for age, sex, chip, assement centre, and PC1 to PC 40.	For 1SMRsensitivity analyses, summary statistics (i.e., betaXG, sebetaXG, betaYG, sebetaYG, alphahatstar, sealphahatstar) were obtained from the linear regression adjusted for age, sex, chip, assement centre, and PC1 to PC 40.	For 1SMRsensitivity analyses, summary statistics (i.e., betaXG, sebetaXG, betaYG, sebetaYG, alphahatstar, sealphahatstar) were obtained from the linear regression adjusted for age, sex, chip, assement centre, and PC1 to PC 40.	For 1SMRsensitivity analyses, summary statistics (i.e., betaXG, sebetaXG, betaYG, sebetaYG, alphahatstar, sealphahatstar) were obtained from the linear regression adjusted for age, sex, chip, assement centre, and PC1 to PC 40.	For 1SMRsensitivity analyses, summary statistics (i.e., betaXG, sebetaXG, betaYG, sebetaYG, alphahatstar, sealphahatstar) were obtained from the linear regression adjusted for age, sex, chip, assement centre, and PC1 to PC 40.	For 1SMRsensitivity analyses, summary statistics (i.e., betaXG, sebetaXG, betaYG, sebetaYG, alphahatstar, sealphahatstar) were obtained from the linear regression adjusted for age, sex, chip, assement centre, and PC1 to PC 40.	For 1SMRsensitivity analyses, summary statistics (i.e., betaXG, sebetaXG, betaYG, sebetaYG, alphahatstar, sealphahatstar) were obtained from the linear regression adjusted for age, sex, chip, assement centre, and PC1 to PC 40.	For 1SMRsensitivity analyses, summary statistics (i.e., betaXG, sebetaXG, betaYG, sebetaYG, alphahatstar, sealphahatstar) were obtained from the linear regression adjusted for age, sex, chip, assement centre, and PC1 to PC 40.	For 1SMRsensitivity analyses, summary statistics (i.e., betaXG, sebetaXG, betaYG, sebetaYG, alphahatstar, sealphahatstar) were obtained from the linear regression adjusted for age, sex, chip, assement centre, and PC1 to PC 40.	For 1SMRsensitivity analyses, summary statistics (i.e., betaXG, sebetaXG, betaYG, sebetaYG, alphahatstar, sealphahatstar) were obtained from the linear regression adjusted for age, sex, chip, assement centre, and PC1 to PC 40.	For 1SMRsensitivity analyses, summary statistics (i.e., betaXG, sebetaXG, betaYG, sebetaYG, alphahatstar, sealphahatstar) were obtained from the linear regression adjusted for age, sex, chip, assement centre, and PC1 to PC 40.	For 1SMRsensitivity analyses, summary statistics (i.e., betaXG, sebetaXG, betaYG, sebetaYG, alphahatstar, sealphahatstar) were obtained from the linear regression adjusted for age, sex, chip, assement centre, and PC1 to PC 40.	For 1SMRsensitivity analyses, summary statistics (i.e., betaXG, sebetaXG, betaYG, sebetaYG, alphahatstar, sealphahatstar) were obtained from the linear regression adjusted for age, sex, chip, assement centre, and PC1 to PC 40.	For 1SMRsensitivity analyses, summary statistics (i.e., betaXG, sebetaXG, betaYG, sebetaYG, alphahatstar, sealphahatstar) were obtained from the linear regression adjusted for age, sex, chip, assement centre, and PC1 to PC 40.	For 1SMRsensitivity analyses, summary statistics (i.e., betaXG, sebetaXG, betaYG, sebetaYG, alphahatstar, sealphahatstar) were obtained from the linear regression adjusted for age, sex, chip, assement centre, and PC1 to PC 40.	For 1SMRsensitivity analyses, summary statistics (i.e., betaXG, sebetaXG, betaYG, sebetaYG, alphahatstar, sealphahatstar) were obtained from the linear regression adjusted for age, sex, chip, assement centre, and PC1 to PC 40.	For 1SMRsensitivity analyses, summary statistics (i.e., betaXG, sebetaXG, betaYG, sebetaYG, alphahatstar, sealphahatstar) were obtained from the linear regression adjusted for age, sex, chip, assement centre, and PC1 to PC 40.	For 1SMRsensitivity analyses, summary statistics (i.e., betaXG, sebetaXG, betaYG, sebetaYG, alphahatstar, sealphahatstar) were obtained from the linear regression adjusted for age, sex, chip, assement centre, and PC1 to PC 40.	For 1SMRsensitivity analyses, summary statistics (i.e., betaXG, sebetaXG, betaYG, sebetaYG, alphahatstar, sealphahatstar) were obtained from the linear regression adjusted for age, sex, chip, assement centre, and PC1 to PC 40.	For 1SMRsensitivity analyses, summary statistics (i.e., betaXG, sebetaXG, betaYG, sebetaYG, alphahatstar, sealphahatstar) were obtained from the linear regression adjusted for age, sex, chip, assement centre, and PC1 to PC 40.	For 1SMRsensitivity analyses, summary statistics (i.e., betaXG, sebetaXG, betaYG, sebetaYG, alphahatstar, sealphahatstar) were obtained from the linear regression adjusted for age, sex, chip, assement centre, and PC1 to PC 40.	For 1SMRsensitivity analyses, summary statistics (i.e., betaXG, sebetaXG, betaYG, sebetaYG, alphahatstar, sealphahatstar) were obtained from the linear regression adjusted for age, sex, chip, assement centre, and PC1 to PC 40.	For 1SMRsensitivity analyses, summary statistics (i.e., betaXG, sebetaXG, betaYG, sebetaYG, alphahatstar, sealphahatstar) were obtained from the linear regression adjusted for age, sex, chip, assement centre, and PC1 to PC 40.	For 1SMRsensitivity analyses, summary statistics (i.e., betaXG, sebetaXG, betaYG, sebetaYG, alphahatstar, sealphahatstar) were obtained from the linear regression adjusted for age, sex, chip, assement centre, and PC1 to PC 40.	For 1SMRsensitivity analyses, summary statistics (i.e., betaXG, sebetaXG, betaYG, sebetaYG, alphahatstar, sealphahatstar) were obtained from the linear regression adjusted for age, sex, chip, assement centre, and PC1 to PC 40.	For 1SMRsensitivity analyses, summary statistics (i.e., betaXG, sebetaXG, betaYG, sebetaYG, alphahatstar, sealphahatstar) were obtained from the linear regression adjusted for age, sex, chip, assement centre, and PC1 to PC 40.	For 1SMRsensitivity analyses, summary statistics (i.e., betaXG, sebetaXG, betaYG, sebetaYG, alphahatstar, sealphahatstar) were obtained from the linear regression adjusted for age, sex, chip, assement centre, and PC1 to PC 40.	For 1SMRsensitivity analyses, summary statistics (i.e., betaXG, sebetaXG, betaYG, sebetaYG, alphahatstar, sealphahatstar) were obtained from the linear regression adjusted for age, sex, chip, assement centre, and PC1 to PC 40.	For 1SMRsensitivity analyses, summary statistics (i.e., betaXG, sebetaXG, betaYG, sebetaYG, alphahatstar, sealphahatstar) were obtained from the linear regression adjusted for age, sex, chip, assement centre, and PC1 to PC 40.	For 1SMRsensitivity analyses, summary statistics (i.e., betaXG, sebetaXG, betaYG, sebetaYG, alphahatstar, sealphahatstar) were obtained from the linear regression adjusted for age, sex, chip, assement centre, and PC1 to PC 40.	For 1SMRsensitivity analyses, summary statistics (i.e., betaXG, sebetaXG, betaYG, sebetaYG, alphahatstar, sealphahatstar) were obtained from the linear regression adjusted for age, sex, chip, assement centre, and PC1 to PC 40.	For 1SMRsensitivity analyses, summary statistics (i.e., betaXG, sebetaXG, betaYG, sebetaYG, alphahatstar, sealphahatstar) were obtained from the linear regression adjusted for age, sex, chip, assement centre, and PC1 to PC 40.	For 1SMRsensitivity analyses, summary statistics (i.e., betaXG, sebetaXG, betaYG, sebetaYG, alphahatstar, sealphahatstar) were obtained from the linear regression adjusted for age, sex, chip, assement centre, and PC1 to PC 40.	For 1SMRsensitivity analyses, summary statistics (i.e., betaXG, sebetaXG, betaYG, sebetaYG, alphahatstar, sealphahatstar) were obtained from the linear regression adjusted for age, sex, chip, assement centre, and PC1 to PC 40.	For 1SMRsensitivity analyses, summary statistics (i.e., betaXG, sebetaXG, betaYG, sebetaYG, alphahatstar, sealphahatstar) were obtained from the linear regression adjusted for age, sex, chip, assement centre, and PC1 to PC 40.	For 1SMRsensitivity analyses, summary statistics (i.e., betaXG, sebetaXG, betaYG, sebetaYG, alphahatstar, sealphahatstar) were obtained from the linear regression adjusted for age, sex, chip, assement centre, and PC1 to PC 40.	For 1SMRsensitivity analyses, summary statistics (i.e., betaXG, sebetaXG, betaYG, sebetaYG, alphahatstar, sealphahatstar) were obtained from the linear regression adjusted for age, sex, chip, assement centre, and PC1 to PC 40.	For 1SMRsensitivity analyses, summary statistics (i.e., betaXG, sebetaXG, betaYG, sebetaYG, alphahatstar, sealphahatstar) were obtained from the linear regression adjusted for age, sex, chip, assement centre, and PC1 to PC 40.	For 1SMRsensitivity analyses, summary statistics (i.e., betaXG, sebetaXG, betaYG, sebetaYG, alphahatstar, sealphahatstar) were obtained from the linear regression adjusted for age, sex, chip, assement centre, and PC1 to PC 40.	For 1SMRsensitivity analyses, summary statistics (i.e., betaXG, sebetaXG, betaYG, sebetaYG, alphahatstar, sealphahatstar) were obtained from the linear regression adjusted for age, sex, chip, assement centre, and PC1 to PC 40.	For 1SMRsensitivity analyses, summary statistics (i.e., betaXG, sebetaXG, betaYG, sebetaYG, alphahatstar, sealphahatstar) were obtained from the linear regression adjusted for age, sex, chip, assement centre, and PC1 to PC 40.	For 1SMRsensitivity analyses, summary statistics (i.e., betaXG, sebetaXG, betaYG, sebetaYG, alphahatstar, sealphahatstar) were obtained from the linear regression adjusted for age, sex, chip, assement centre, and PC1 to PC 40.	For 1SMRsensitivity analyses, summary statistics (i.e., betaXG, sebetaXG, betaYG, sebetaYG, alphahatstar, sealphahatstar) were obtained from the linear regression adjusted for age, sex, chip, assement centre, and PC1 to PC 40.	For 1SMRsensitivity analyses, summary statistics (i.e., betaXG, sebetaXG, betaYG, sebetaYG, alphahatstar, sealphahatstar) were obtained from the linear regression adjusted for age, sex, chip, assement centre, and PC1 to PC 40.	For 1SMRsensitivity analyses, summary statistics (i.e., betaXG, sebetaXG, betaYG, sebetaYG, alphahatstar, sealphahatstar) were obtained from the linear regression adjusted for age, sex, chip, assement centre, and PC1 to PC 40.	For 1SMRsensitivity analyses, summary statistics (i.e., betaXG, sebetaXG, betaYG, sebetaYG, alphahatstar, sealphahatstar) were obtained from the linear regression adjusted for age, sex, chip, assement centre, and PC1 to PC 40.	For 1SMRsensitivity analyses, summary statistics (i.e., betaXG, sebetaXG, betaYG, sebetaYG, alphahatstar, sealphahatstar) were obtained from the linear regression adjusted for age, sex, chip, assement centre, and PC1 to PC 40.	For 1SMRsensitivity analyses, summary statistics (i.e., betaXG, sebetaXG, betaYG, sebetaYG, alphahatstar, sealphahatstar) were obtained from the linear regression adjusted for age, sex, chip, assement centre, and PC1 to PC 40.	For 1SMRsensitivity analyses, summary statistics (i.e., betaXG, sebetaXG, betaYG, sebetaYG, alphahatstar, sealphahatstar) were obtained from the linear regression adjusted for age, sex, chip, assement centre, and PC1 to PC 40.	For 1SMRsensitivity analyses, summary statistics (i.e., betaXG, sebetaXG, betaYG, sebetaYG, alphahatstar, sealphahatstar) were obtained from the linear regression adjusted for age, sex, chip, assement centre, and PC1 to PC 40.	For 1SMRsensitivity analyses, summary statistics (i.e., betaXG, sebetaXG, betaYG, sebetaYG, alphahatstar, sealphahatstar) were obtained from the linear regression adjusted for age, sex, chip, assement centre, and PC1 to PC 40.	For 1SMRsensitivity analyses, summary statistics (i.e., betaXG, sebetaXG, betaYG, sebetaYG, alphahatstar, sealphahatstar) were obtained from the linear regression adjusted for age, sex, chip, assement centre, and PC1 to PC 40.	For 1SMRsensitivity analyses, summary statistics (i.e., betaXG, sebetaXG, betaYG, sebetaYG, alphahatstar, sealphahatstar) were obtained from the linear regression adjusted for age, sex, chip, assement centre, and PC1 to PC 40.	For 1SMRsensitivity analyses, summary statistics (i.e., betaXG, sebetaXG, betaYG, sebetaYG, alphahatstar, sealphahatstar) were obtained from the linear regression adjusted for age, sex, chip, assement centre, and PC1 to PC 40.	For 1SMRsensitivity analyses, summary statistics (i.e., betaXG, sebetaXG, betaYG, sebetaYG, alphahatstar, sealphahatstar) were obtained from the linear regression adjusted for age, sex, chip, assement centre, and PC1 to PC 40.	For 1SMRsensitivity analyses, summary statistics (i.e., betaXG, sebetaXG, betaYG, sebetaYG, alphahatstar, sealphahatstar) were obtained from the linear regression adjusted for age, sex, chip, assement centre, and PC1 to PC 40.	For 1SMRsensitivity analyses, summary statistics (i.e., betaXG, sebetaXG, betaYG, sebetaYG, alphahatstar, sealphahatstar) were obtained from the linear regression adjusted for age, sex, chip, assement centre, and PC1 to PC 40.	For 1SMRsensitivity analyses, summary statistics (i.e., betaXG, sebetaXG, betaYG, sebetaYG, alphahatstar, sealphahatstar) were obtained from the linear regression adjusted for age, sex, chip, assement centre, and PC1 to PC 40.	For 1SMRsensitivity analyses, summary statistics (i.e., betaXG, sebetaXG, betaYG, sebetaYG, alphahatstar, sealphahatstar) were obtained from the linear regression adjusted for age, sex, chip, assement centre, and PC1 to PC 40.	For 1SMRsensitivity analyses, summary statistics (i.e., betaXG, sebetaXG, betaYG, sebetaYG, alphahatstar, sealphahatstar) were obtained from the linear regression adjusted for age, sex, chip, assement centre, and PC1 to PC 40.	For 1SMRsensitivity analyses, summary statistics (i.e., betaXG, sebetaXG, betaYG, sebetaYG, alphahatstar, sealphahatstar) were obtained from the linear regression adjusted for age, sex, chip, assement centre, and PC1 to PC 40.	For 1SMRsensitivity analyses, summary statistics (i.e., betaXG, sebetaXG, betaYG, sebetaYG, alphahatstar, sealphahatstar) were obtained from the linear regression adjusted for age, sex, chip, assement centre, and PC1 to PC 40.	For 1SMRsensitivity analyses, summary statistics (i.e., betaXG, sebetaXG, betaYG, sebetaYG, alphahatstar, sealphahatstar) were obtained from the linear regression adjusted for age, sex, chip, assement centre, and PC1 to PC 40.	For 1SMRsensitivity analyses, summary statistics (i.e., betaXG, sebetaXG, betaYG, sebetaYG, alphahatstar, sealphahatstar) were obtained from the linear regression adjusted for age, sex, chip, assement centre, and PC1 to PC 40.	For 1SMRsensitivity analyses, summary statistics (i.e., betaXG, sebetaXG, betaYG, sebetaYG, alphahatstar, sealphahatstar) were obtained from the linear regression adjusted for age, sex, chip, assement centre, and PC1 to PC 40.	For 1SMRsensitivity analyses, summary statistics (i.e., betaXG, sebetaXG, betaYG, sebetaYG, alphahatstar, sealphahatstar) were obtained from the linear regression adjusted for age, sex, chip, assement centre, and PC1 to PC 40.	For 1SMRsensitivity analyses, summary statistics (i.e., betaXG, sebetaXG, betaYG, sebetaYG, alphahatstar, sealphahatstar) were obtained from the linear regression adjusted for age, sex, chip, assement centre, and PC1 to PC 40.	For 1SMRsensitivity analyses, summary statistics (i.e., betaXG, sebetaXG, betaYG, sebetaYG, alphahatstar, sealphahatstar) were obtained from the linear regression adjusted for age, sex, chip, assement centre, and PC1 to PC 40.	For 1SMRsensitivity analyses, summary statistics (i.e., betaXG, sebetaXG, betaYG, sebetaYG, alphahatstar, sealphahatstar) were obtained from the linear regression adjusted for age, sex, chip, assement centre, and PC1 to PC 40.	For 1SMRsensitivity analyses, summary statistics (i.e., betaXG, sebetaXG, betaYG, sebetaYG, alphahatstar, sealphahatstar) were obtained from the linear regression adjusted for age, sex, chip, assement centre, and PC1 to PC 40.	For 1SMRsensitivity analyses, summary statistics (i.e., betaXG, sebetaXG, betaYG, sebetaYG, alphahatstar, sealphahatstar) were obtained from the linear regression adjusted for age, sex, chip, assement centre, and PC1 to PC 40.	For 1SMRsensitivity analyses, summary statistics (i.e., betaXG, sebetaXG, betaYG, sebetaYG, alphahatstar, sealphahatstar) were obtained from the linear regression adjusted for age, sex, chip, assement centre, and PC1 to PC 40.	For 1SMRsensitivity analyses, summary statistics (i.e., betaXG, sebetaXG, betaYG, sebetaYG, alphahatstar, sealphahatstar) were obtained from the linear regression adjusted for age, sex, chip, assement centre, and PC1 to PC 40.	For 1SMRsensitivity analyses, summary statistics (i.e., betaXG, sebetaXG, betaYG, sebetaYG, alphahatstar, sealphahatstar) were obtained from the linear regression adjusted for age, sex, chip, assement centre, and PC1 to PC 40.	For 1SMRsensitivity analyses, summary statistics (i.e., betaXG, sebetaXG, betaYG, sebetaYG, alphahatstar, sealphahatstar) were obtained from the linear regression adjusted for age, sex, chip, assement centre, and PC1 to PC 40.	For 1SMRsensitivity analyses, summary statistics (i.e., betaXG, sebetaXG, betaYG, sebetaYG, alphahatstar, sealphahatstar) were obtained from the linear regression adjusted for age, sex, chip, assement centre, and PC1 to PC 40.	For 1SMRsensitivity analyses, summary statistics (i.e., betaXG, sebetaXG, betaYG, sebetaYG, alphahatstar, sealphahatstar) were obtained from the linear regression adjusted for age, sex, chip, assement centre, and PC1 to PC 40.	For 1SMRsensitivity analyses, summary statistics (i.e., betaXG, sebetaXG, betaYG, sebetaYG, alphahatstar, sealphahatstar) were obtained from the linear regression adjusted for age, sex, chip, assement centre, and PC1 to PC 40.	For 1SMRsensitivity analyses, summary statistics (i.e., betaXG, sebetaXG, betaYG, sebetaYG, alphahatstar, sealphahatstar) were obtained from the linear regression adjusted for age, sex, chip, assement centre, and PC1 to PC 40.	For 1SMRsensitivity analyses, summary statistics (i.e., betaXG, sebetaXG, betaYG, sebetaYG, alphahatstar, sealphahatstar) were obtained from the linear regression adjusted for age, sex, chip, assement centre, and PC1 to PC 40.	For 1SMRsensitivity analyses, summary statistics (i.e., betaXG, sebetaXG, betaYG, sebetaYG, alphahatstar, sealphahatstar) were obtained from the linear regression adjusted for age, sex, chip, assement centre, and PC1 to PC 40.	For 1SMRsensitivity analyses, summary statistics (i.e., betaXG, sebetaXG, betaYG, sebetaYG, alphahatstar, sealphahatstar) were obtained from the linear regression adjusted for age, sex, chip, assement centre, and PC1 to PC 40.	For 1SMRsensitivity analyses, summary statistics (i.e., betaXG, sebetaXG, betaYG, sebetaYG, alphahatstar, sealphahatstar) were obtained from the linear regression adjusted for age, sex, chip, assement centre, and PC1 to PC 40.	For 1SMRsensitivity analyses, summary statistics (i.e., betaXG, sebetaXG, betaYG, sebetaYG, alphahatstar, sealphahatstar) were obtained from the linear regression adjusted for age, sex, chip, assement centre, and PC1 to PC 40.	For 1SMRsensitivity analyses, summary statistics (i.e., betaXG, sebetaXG, betaYG, sebetaYG, alphahatstar, sealphahatstar) were obtained from the linear regression adjusted for age, sex, chip, assement centre, and PC1 to PC 40.	For 1SMRsensitivity analyses, summary statistics (i.e., betaXG, sebetaXG, betaYG, sebetaYG, alphahatstar, sealphahatstar) were obtained from the linear regression adjusted for age, sex, chip, assement centre, and PC1 to PC 40.	For 1SMRsensitivity analyses, summary statistics (i.e., betaXG, sebetaXG, betaYG, sebetaYG, alphahatstar, sealphahatstar) were obtained from the linear regression adjusted for age, sex, chip, assement centre, and PC1 to PC 40.	For 1SMRsensitivity analyses, summary statistics (i.e., betaXG, sebetaXG, betaYG, sebetaYG, alphahatstar, sealphahatstar) were obtained from the linear regression adjusted for age, sex, chip, assement centre, and PC1 to PC 40.	For 1SMRsensitivity analyses, summary statistics (i.e., betaXG, sebetaXG, betaYG, sebetaYG, alphahatstar, sealphahatstar) were obtained from the linear regression adjusted for age, sex, chip, assement centre, and PC1 to PC 40.	For 1SMRsensitivity analyses, summary statistics (i.e., betaXG, sebetaXG, betaYG, sebetaYG, alphahatstar, sealphahatstar) were obtained from the linear regression adjusted for age, sex, chip, assement centre, and PC1 to PC 40.	For 1SMRsensitivity analyses, summary statistics (i.e., betaXG, sebetaXG, betaYG, sebetaYG, alphahatstar, sealphahatstar) were obtained from the linear regression adjusted for age, sex, chip, assement centre, and PC1 to PC 40.	For 1SMRsensitivity analyses, summary statistics (i.e., betaXG, sebetaXG, betaYG, sebetaYG, alphahatstar, sealphahatstar) were obtained from the linear regression adjusted for age, sex, chip, assement centre, and PC1 to PC 40.	For 1SMRsensitivity analyses, summary statistics (i.e., betaXG, sebetaXG, betaYG, sebetaYG, alphahatstar, sealphahatstar) were obtained from the linear regression adjusted for age, sex, chip, assement centre, and PC1 to PC 40.	For 1SMRsensitivity analyses, summary statistics (i.e., betaXG, sebetaXG, betaYG, sebetaYG, alphahatstar, sealphahatstar) were obtained from the linear regression adjusted for age, sex, chip, assement centre, and PC1 to PC 40.	For 1SMRsensitivity analyses, summary statistics (i.e., betaXG, sebetaXG, betaYG, sebetaYG, alphahatstar, sealphahatstar) were obtained from the linear regression adjusted for age, sex, chip, assement centre, and PC1 to PC 40.	For 1SMRsensitivity analyses, summary statistics (i.e., betaXG, sebetaXG, betaYG, sebetaYG, alphahatstar, sealphahatstar) were obtained from the linear regression adjusted for age, sex, chip, assement centre, and PC1 to PC 40.	For 1SMRsensitivity analyses, summary statistics (i.e., betaXG, sebetaXG, betaYG, sebetaYG, alphahatstar, sealphahatstar) were obtained from the linear regression adjusted for age, sex, chip, assement centre, and PC1 to PC 40.	For 1SMRsensitivity analyses, summary statistics (i.e., betaXG, sebetaXG, betaYG, sebetaYG, alphahatstar, sealphahatstar) were obtained from the linear regression adjusted for age, sex, chip, assement centre, and PC1 to PC 40.	For 1SMRsensitivity analyses, summary statistics (i.e., betaXG, sebetaXG, betaYG, sebetaYG, alphahatstar, sealphahatstar) were obtained from the linear regression adjusted for age, sex, chip, assement centre, and PC1 to PC 40.	For 1SMRsensitivity analyses, summary statistics (i.e., betaXG, sebetaXG, betaYG, sebetaYG, alphahatstar, sealphahatstar) were obtained from the linear regression adjusted for age, sex, chip, assement centre, and PC1 to PC 40.	For 1SMRsensitivity analyses, summary statistics (i.e., betaXG, sebetaXG, betaYG, sebetaYG, alphahatstar, sealphahatstar) were obtained from the linear regression adjusted for age, sex, chip, assement centre, and PC1 to PC 40.	For 1SMRsensitivity analyses, summary statistics (i.e., betaXG, sebetaXG, betaYG, sebetaYG, alphahatstar, sealphahatstar) were obtained from the linear regression adjusted for age, sex, chip, assement centre, and PC1 to PC 40.	For 1SMRsensitivity analyses, summary statistics (i.e., betaXG, sebetaXG, betaYG, sebetaYG, alphahatstar, sealphahatstar) were obtained from the linear regression adjusted for age, sex, chip, assement centre, and PC1 to PC 40.	For 1SMRsensitivity analyses, summary statistics (i.e., betaXG, sebetaXG, betaYG, sebetaYG, alphahatstar, sealphahatstar) were obtained from the linear regression adjusted for age, sex, chip, assement centre, and PC1 to PC 40.	For 1SMRsensitivity analyses, summary statistics (i.e., betaXG, sebetaXG, betaYG, sebetaYG, alphahatstar, sealphahatstar) were obtained from the linear regression adjusted for age, sex, chip, assement centre, and PC1 to PC 40.	For 1SMRsensitivity analyses, summary statistics (i.e., betaXG, sebetaXG, betaYG, sebetaYG, alphahatstar, sealphahatstar) were obtained from the linear regression adjusted for age, sex, chip, assement centre, and PC1 to PC 40.	For 1SMRsensitivity analyses, summary statistics (i.e., betaXG, sebetaXG, betaYG, sebetaYG, alphahatstar, sealphahatstar) were obtained from the linear regression adjusted for age, sex, chip, assement centre, and PC1 to PC 40.	For 1SMRsensitivity analyses, summary statistics (i.e., betaXG, sebetaXG, betaYG, sebetaYG, alphahatstar, sealphahatstar) were obtained from the linear regression adjusted for age, sex, chip, assement centre, and PC1 to PC 40.	For 1SMRsensitivity analyses, summary statistics (i.e., betaXG, sebetaXG, betaYG, sebetaYG, alphahatstar, sealphahatstar) were obtained from the linear regression adjusted for age, sex, chip, assement centre, and PC1 to PC 40.	For 1SMRsensitivity analyses, summary statistics (i.e., betaXG, sebetaXG, betaYG, sebetaYG, alphahatstar, sealphahatstar) were obtained from the linear regression adjusted for age, sex, chip, assement centre, and PC1 to PC 40.	For 1SMRsensitivity analyses, summary statistics (i.e., betaXG, sebetaXG, betaYG, sebetaYG, alphahatstar, sealphahatstar) were obtained from the linear regression adjusted for age, sex, chip, assement centre, and PC1 to PC 40.	For 1SMRsensitivity analyses, summary statistics (i.e., betaXG, sebetaXG, betaYG, sebetaYG, alphahatstar, sealphahatstar) were obtained from the linear regression adjusted for age, sex, chip, assement centre, and PC1 to PC 40.	For 1SMRsensitivity analyses, summary statistics (i.e., betaXG, sebetaXG, betaYG, sebetaYG, alphahatstar, sealphahatstar) were obtained from the linear regression adjusted for age, sex, chip, assement centre, and PC1 to PC 40.	For 1SMRsensitivity analyses, summary statistics (i.e., betaXG, sebetaXG, betaYG, sebetaYG, alphahatstar, sealphahatstar) were obtained from the linear regression adjusted for age, sex, chip, assement centre, and PC1 to PC 40.	For 1SMRsensitivity analyses, summary statistics (i.e., betaXG, sebetaXG, betaYG, sebetaYG, alphahatstar, sealphahatstar) were obtained from the linear regression adjusted for age, sex, chip, assement centre, and PC1 to PC 40.	For 1SMRsensitivity analyses, summary statistics (i.e., betaXG, sebetaXG, betaYG, sebetaYG, alphahatstar, sealphahatstar) were obtained from the linear regression adjusted for age, sex, chip, assement centre, and PC1 to PC 40.	For 1SMRsensitivity analyses, summary statistics (i.e., betaXG, sebetaXG, betaYG, sebetaYG, alphahatstar, sealphahatstar) were obtained from the linear regression adjusted for age, sex, chip, assement centre, and PC1 to PC 40.	For 1SMRsensitivity analyses, summary statistics (i.e., betaXG, sebetaXG, betaYG, sebetaYG, alphahatstar, sealphahatstar) were obtained from the linear regression adjusted for age, sex, chip, assement centre, and PC1 to PC 40.	For 1SMRsensitivity analyses, summary statistics (i.e., betaXG, sebetaXG, betaYG, sebetaYG, alphahatstar, sealphahatstar) were obtained from the linear regression adjusted for age, sex, chip, assement centre, and PC1 to PC 40.	For 1SMRsensitivity analyses, summary statistics (i.e., betaXG, sebetaXG, betaYG, sebetaYG, alphahatstar, sealphahatstar) were obtained from the linear regression adjusted for age, sex, chip, assement centre, and PC1 to PC 40.	For 1SMRsensitivity analyses, summary statistics (i.e., betaXG, sebetaXG, betaYG, sebetaYG, alphahatstar, sealphahatstar) were obtained from the linear regression adjusted for age, sex, chip, assement centre, and PC1 to PC 40.	For 1SMRsensitivity analyses, summary statistics (i.e., betaXG, sebetaXG, betaYG, sebetaYG, alphahatstar, sealphahatstar) were obtained from the linear regression adjusted for age, sex, chip, assement centre, and PC1 to PC 40.	For 1SMRsensitivity analyses, summary statistics (i.e., betaXG, sebetaXG, betaYG, sebetaYG, alphahatstar, sealphahatstar) were obtained from the linear regression adjusted for age, sex, chip, assement centre, and PC1 to PC 40.	For 1SMRsensitivity analyses, summary statistics (i.e., betaXG, sebetaXG, betaYG, sebetaYG, alphahatstar, sealphahatstar) were obtained from the linear regression adjusted for age, sex, chip, assement centre, and PC1 to PC 40.	For 1SMRsensitivity analyses, summary statistics (i.e., betaXG, sebetaXG, betaYG, sebetaYG, alphahatstar, sealphahatstar) were obtained from the linear regression adjusted for age, sex, chip, assement centre, and PC1 to PC 40.	For 1SMRsensitivity analyses, summary statistics (i.e., betaXG, sebetaXG, betaYG, sebetaYG, alphahatstar, sealphahatstar) were obtained from the linear regression adjusted for age, sex, chip, assement centre, and PC1 to PC 40.	For 1SMRsensitivity analyses, summary statistics (i.e., betaXG, sebetaXG, betaYG, sebetaYG, alphahatstar, sealphahatstar) were obtained from the linear regression adjusted for age, sex, chip, assement centre, and PC1 to PC 40.	For 1SMRsensitivity analyses, summary statistics (i.e., betaXG, sebetaXG, betaYG, sebetaYG, alphahatstar, sealphahatstar) were obtained from the linear regression adjusted for age, sex, chip, assement centre, and PC1 to PC 40.	For 1SMRsensitivity analyses, summary statistics (i.e., betaXG, sebetaXG, betaYG, sebetaYG, alphahatstar, sealphahatstar) were obtained from the linear regression adjusted for age, sex, chip, assement centre, and PC1 to PC 40.	For 1SMRsensitivity analyses, summary statistics (i.e., betaXG, sebetaXG, betaYG, sebetaYG, alphahatstar, sealphahatstar) were obtained from the linear regression adjusted for age, sex, chip, assement centre, and PC1 to PC 40.	For 1SMRsensitivity analyses, summary statistics (i.e., betaXG, sebetaXG, betaYG, sebetaYG, alphahatstar, sealphahatstar) were obtained from the linear regression adjusted for age, sex, chip, assement centre, and PC1 to PC 40.	For 1SMRsensitivity analyses, summary statistics (i.e., betaXG, sebetaXG, betaYG, sebetaYG, alphahatstar, sealphahatstar) were obtained from the linear regression adjusted for age, sex, chip, assement centre, and PC1 to PC 40.	For 1SMRsensitivity analyses, summary statistics (i.e., betaXG, sebetaXG, betaYG, sebetaYG, alphahatstar, sealphahatstar) were obtained from the linear regression adjusted for age, sex, chip, assement centre, and PC1 to PC 40.	For 1SMRsensitivity analyses, summary statistics (i.e., betaXG, sebetaXG, betaYG, sebetaYG, alphahatstar, sealphahatstar) were obtained from the linear regression adjusted for age, sex, chip, assement centre, and PC1 to PC 40.	For 1SMRsensitivity analyses, summary statistics (i.e., betaXG, sebetaXG, betaYG, sebetaYG, alphahatstar, sealphahatstar) were obtained from the linear regression adjusted for age, sex, chip, assement centre, and PC1 to PC 40.	For 1SMRsensitivity analyses, summary statistics (i.e., betaXG, sebetaXG, betaYG, sebetaYG, alphahatstar, sealphahatstar) were obtained from the linear regression adjusted for age, sex, chip, assement centre, and PC1 to PC 40.	For 1SMRsensitivity analyses, summary statistics (i.e., betaXG, sebetaXG, betaYG, sebetaYG, alphahatstar, sealphahatstar) were obtained from the linear regression adjusted for age, sex, chip, assement centre, and PC1 to PC 40.	For 1SMRsensitivity analyses, summary statistics (i.e., betaXG, sebetaXG, betaYG, sebetaYG, alphahatstar, sealphahatstar) were obtained from the linear regression adjusted for age, sex, chip, assement centre, and PC1 to PC 40.	For 1SMRsensitivity analyses, summary statistics (i.e., betaXG, sebetaXG, betaYG, sebetaYG, alphahatstar, sealphahatstar) were obtained from the linear regression adjusted for age, sex, chip, assement centre, and PC1 to PC 40.	For 1SMRsensitivity analyses, summary statistics (i.e., betaXG, sebetaXG, betaYG, sebetaYG, alphahatstar, sealphahatstar) were obtained from the linear regression adjusted for age, sex, chip, assement centre, and PC1 to PC 40.	For 1SMRsensitivity analyses, summary statistics (i.e., betaXG, sebetaXG, betaYG, sebetaYG, alphahatstar, sealphahatstar) were obtained from the linear regression adjusted for age, sex, chip, assement centre, and PC1 to PC 40.	For 1SMRsensitivity analyses, summary statistics (i.e., betaXG, sebetaXG, betaYG, sebetaYG, alphahatstar, sealphahatstar) were obtained from the linear regression adjusted for age, sex, chip, assement centre, and PC1 to PC 40.	For 1SMRsensitivity analyses, summary statistics (i.e., betaXG, sebetaXG, betaYG, sebetaYG, alphahatstar, sealphahatstar) were obtained from the linear regression adjusted for age, sex, chip, assement centre, and PC1 to PC 40.	For 1SMRsensitivity analyses, summary statistics (i.e., betaXG, sebetaXG, betaYG, sebetaYG, alphahatstar, sealphahatstar) were obtained from the linear regression adjusted for age, sex, chip, assement centre, and PC1 to PC 40.	For 1SMRsensitivity analyses, summary statistics (i.e., betaXG, sebetaXG, betaYG, sebetaYG, alphahatstar, sealphahatstar) were obtained from the linear regression adjusted for age, sex, chip, assement centre, and PC1 to PC 40.	For 1SMRsensitivity analyses, summary statistics (i.e., betaXG, sebetaXG, betaYG, sebetaYG, alphahatstar, sealphahatstar) were obtained from the linear regression adjusted for age, sex, chip, assement centre, and PC1 to PC 40.	For 1SMRsensitivity analyses, summary statistics (i.e., betaXG, sebetaXG, betaYG, sebetaYG, alphahatstar, sealphahatstar) were obtained from the linear regression adjusted for age, sex, chip, assement centre, and PC1 to PC 40.	For 1SMRsensitivity analyses, summary statistics (i.e., betaXG, sebetaXG, betaYG, sebetaYG, alphahatstar, sealphahatstar) were obtained from the linear regression adjusted for age, sex, chip, assement centre, and PC1 to PC 40.	For 1SMRsensitivity analyses, summary statistics (i.e., betaXG, sebetaXG, betaYG, sebetaYG, alphahatstar, sealphahatstar) were obtained from the linear regression adjusted for age, sex, chip, assement centre, and PC1 to PC 40.	For 1SMRsensitivity analyses, summary statistics (i.e., betaXG, sebetaXG, betaYG, sebetaYG, alphahatstar, sealphahatstar) were obtained from the linear regression adjusted for age, sex, chip, assement centre, and PC1 to PC 40.	For 1SMRsensitivity analyses, summary statistics (i.e., betaXG, sebetaXG, betaYG, sebetaYG, alphahatstar, sealphahatstar) were obtained from the linear regression adjusted for age, sex, chip, assement centre, and PC1 to PC 40.	For 1SMRsensitivity analyses, summary statistics (i.e., betaXG, sebetaXG, betaYG, sebetaYG, alphahatstar, sealphahatstar) were obtained from the linear regression adjusted for age, sex, chip, assement centre, and PC1 to PC 40.	For 1SMRsensitivity analyses, summary statistics (i.e., betaXG, sebetaXG, betaYG, sebetaYG, alphahatstar, sealphahatstar) were obtained from the linear regression adjusted for age, sex, chip, assement centre, and PC1 to PC 40.	For 1SMRsensitivity analyses, summary statistics (i.e., betaXG, sebetaXG, betaYG, sebetaYG, alphahatstar, sealphahatstar) were obtained from the linear regression adjusted for age, sex, chip, assement centre, and PC1 to PC 40.	For 1SMRsensitivity analyses, summary statistics (i.e., betaXG, sebetaXG, betaYG, sebetaYG, alphahatstar, sealphahatstar) were obtained from the linear regression adjusted for age, sex, chip, assement centre, and PC1 to PC 40.	For 1SMRsensitivity analyses, summary statistics (i.e., betaXG, sebetaXG, betaYG, sebetaYG, alphahatstar, sealphahatstar) were obtained from the linear regression adjusted for age, sex, chip, assement centre, and PC1 to PC 40.	For 1SMRsensitivity analyses, summary statistics (i.e., betaXG, sebetaXG, betaYG, sebetaYG, alphahatstar, sealphahatstar) were obtained from the linear regression adjusted for age, sex, chip, assement centre, and PC1 to PC 40.	For 1SMRsensitivity analyses, summary statistics (i.e., betaXG, sebetaXG, betaYG, sebetaYG, alphahatstar, sealphahatstar) were obtained from the linear regression adjusted for age, sex, chip, assement centre, and PC1 to PC 40.	For 1SMRsensitivity analyses, summary statistics (i.e., betaXG, sebetaXG, betaYG, sebetaYG, alphahatstar, sealphahatstar) were obtained from the linear regression adjusted for age, sex, chip, assement centre, and PC1 to PC 40.	For 1SMRsensitivity analyses, summary statistics (i.e., betaXG, sebetaXG, betaYG, sebetaYG, alphahatstar, sealphahatstar) were obtained from the linear regression adjusted for age, sex, chip, assement centre, and PC1 to PC 40.	For 1SMRsensitivity analyses, summary statistics (i.e., betaXG, sebetaXG, betaYG, sebetaYG, alphahatstar, sealphahatstar) were obtained from the linear regression adjusted for age, sex, chip, assement centre, and PC1 to PC 40.	For 1SMRsensitivity analyses, summary statistics (i.e., betaXG, sebetaXG, betaYG, sebetaYG, alphahatstar, sealphahatstar) were obtained from the linear regression adjusted for age, sex, chip, assement centre, and PC1 to PC 40.	For 1SMRsensitivity analyses, summary statistics (i.e., betaXG, sebetaXG, betaYG, sebetaYG, alphahatstar, sealphahatstar) were obtained from the linear regression adjusted for age, sex, chip, assement centre, and PC1 to PC 40.	For 1SMRsensitivity analyses, summary statistics (i.e., betaXG, sebetaXG, betaYG, sebetaYG, alphahatstar, sealphahatstar) were obtained from the linear regression adjusted for age, sex, chip, assement centre, and PC1 to PC 40.	For 1SMRsensitivity analyses, summary statistics (i.e., betaXG, sebetaXG, betaYG, sebetaYG, alphahatstar, sealphahatstar) were obtained from the linear regression adjusted for age, sex, chip, assement centre, and PC1 to PC 40.	For 1SMRsensitivity analyses, summary statistics (i.e., betaXG, sebetaXG, betaYG, sebetaYG, alphahatstar, sealphahatstar) were obtained from the linear regression adjusted for age, sex, chip, assement centre, and PC1 to PC 40.	For 1SMRsensitivity analyses, summary statistics (i.e., betaXG, sebetaXG, betaYG, sebetaYG, alphahatstar, sealphahatstar) were obtained from the linear regression adjusted for age, sex, chip, assement centre, and PC1 to PC 40.	For 1SMRsensitivity analyses, summary statistics (i.e., betaXG, sebetaXG, betaYG, sebetaYG, alphahatstar, sealphahatstar) were obtained from the linear regression adjusted for age, sex, chip, assement centre, and PC1 to PC 40.	For 1SMRsensitivity analyses, summary statistics (i.e., betaXG, sebetaXG, betaYG, sebetaYG, alphahatstar, sealphahatstar) were obtained from the linear regression adjusted for age, sex, chip, assement centre, and PC1 to PC 40.	For 1SMRsensitivity analyses, summary statistics (i.e., betaXG, sebetaXG, betaYG, sebetaYG, alphahatstar, sealphahatstar) were obtained from the linear regression adjusted for age, sex, chip, assement centre, and PC1 to PC 40.	For 1SMRsensitivity analyses, summary statistics (i.e., betaXG, sebetaXG, betaYG, sebetaYG, alphahatstar, sealphahatstar) were obtained from the linear regression adjusted for age, sex, chip, assement centre, and PC1 to PC 40.	For 1SMRsensitivity analyses, summary statistics (i.e., betaXG, sebetaXG, betaYG, sebetaYG, alphahatstar, sealphahatstar) were obtained from the linear regression adjusted for age, sex, chip, assement centre, and PC1 to PC 40.	For 1SMRsensitivity analyses, summary statistics (i.e., betaXG, sebetaXG, betaYG, sebetaYG, alphahatstar, sealphahatstar) were obtained from the linear regression adjusted for age, sex, chip, assement centre, and PC1 to PC 40.	For 1SMRsensitivity analyses, summary statistics (i.e., betaXG, sebetaXG, betaYG, sebetaYG, alphahatstar, sealphahatstar) were obtained from the linear regression adjusted for age, sex, chip, assement centre, and PC1 to PC 40.	For 1SMRsensitivity analyses, summary statistics (i.e., betaXG, sebetaXG, betaYG, sebetaYG, alphahatstar, sealphahatstar) were obtained from the linear regression adjusted for age, sex, chip, assement centre, and PC1 to PC 40.	For 1SMRsensitivity analyses, summary statistics (i.e., betaXG, sebetaXG, betaYG, sebetaYG, alphahatstar, sealphahatstar) were obtained from the linear regression adjusted for age, sex, chip, assement centre, and PC1 to PC 40.	For 1SMRsensitivity analyses, summary statistics (i.e., betaXG, sebetaXG, betaYG, sebetaYG, alphahatstar, sealphahatstar) were obtained from the linear regression adjusted for age, sex, chip, assement centre, and PC1 to PC 40.	For 1SMRsensitivity analyses, summary statistics (i.e., betaXG, sebetaXG, betaYG, sebetaYG, alphahatstar, sealphahatstar) were obtained from the linear regression adjusted for age, sex, chip, assement centre, and PC1 to PC 40.	For 1SMRsensitivity analyses, summary statistics (i.e., betaXG, sebetaXG, betaYG, sebetaYG, alphahatstar, sealphahatstar) were obtained from the linear regression adjusted for age, sex, chip, assement centre, and PC1 to PC 40.	For 1SMRsensitivity analyses, summary statistics (i.e., betaXG, sebetaXG, betaYG, sebetaYG, alphahatstar, sealphahatstar) were obtained from the linear regression adjusted for age, sex, chip, assement centre, and PC1 to PC 40.	For 1SMRsensitivity analyses, summary statistics (i.e., betaXG, sebetaXG, betaYG, sebetaYG, alphahatstar, sealphahatstar) were obtained from the linear regression adjusted for age, sex, chip, assement centre, and PC1 to PC 40.	For 1SMRsensitivity analyses, summary statistics (i.e., betaXG, sebetaXG, betaYG, sebetaYG, alphahatstar, sealphahatstar) were obtained from the linear regression adjusted for age, sex, chip, assement centre, and PC1 to PC 40.	For 1SMRsensitivity analyses, summary statistics (i.e., betaXG, sebetaXG, betaYG, sebetaYG, alphahatstar, sealphahatstar) were obtained from the linear regression adjusted for age, sex, chip, assement centre, and PC1 to PC 40.	For 1SMRsensitivity analyses, summary statistics (i.e., betaXG, sebetaXG, betaYG, sebetaYG, alphahatstar, sealphahatstar) were obtained from the linear regression adjusted for age, sex, chip, assement centre, and PC1 to PC 40.	For 1SMRsensitivity analyses, summary statistics (i.e., betaXG, sebetaXG, betaYG, sebetaYG, alphahatstar, sealphahatstar) were obtained from the linear regression adjusted for age, sex, chip, assement centre, and PC1 to PC 40.	For 1SMRsensitivity analyses, summary statistics (i.e., betaXG, sebetaXG, betaYG, sebetaYG, alphahatstar, sealphahatstar) were obtained from the linear regression adjusted for age, sex, chip, assement centre, and PC1 to PC 40.	For 1SMRsensitivity analyses, summary statistics (i.e., betaXG, sebetaXG, betaYG, sebetaYG, alphahatstar, sealphahatstar) were obtained from the linear regression adjusted for age, sex, chip, assement centre, and PC1 to PC 40.	For 1SMRsensitivity analyses, summary statistics (i.e., betaXG, sebetaXG, betaYG, sebetaYG, alphahatstar, sealphahatstar) were obtained from the linear regression adjusted for age, sex, chip, assement centre, and PC1 to PC 40.	For 1SMRsensitivity analyses, summary statistics (i.e., betaXG, sebetaXG, betaYG, sebetaYG, alphahatstar, sealphahatstar) were obtained from the linear regression adjusted for age, sex, chip, assement centre, and PC1 to PC 40.	For 1SMRsensitivity analyses, summary statistics (i.e., betaXG, sebetaXG, betaYG, sebetaYG, alphahatstar, sealphahatstar) were obtained from the linear regression adjusted for age, sex, chip, assement centre, and PC1 to PC 40.	For 1SMRsensitivity analyses, summary statistics (i.e., betaXG, sebetaXG, betaYG, sebetaYG, alphahatstar, sealphahatstar) were obtained from the linear regression adjusted for age, sex, chip, assement centre, and PC1 to PC 40.	For 1SMRsensitivity analyses, summary statistics (i.e., betaXG, sebetaXG, betaYG, sebetaYG, alphahatstar, sealphahatstar) were obtained from the linear regression adjusted for age, sex, chip, assement centre, and PC1 to PC 40.	For 1SMRsensitivity analyses, summary statistics (i.e., betaXG, sebetaXG, betaYG, sebetaYG, alphahatstar, sealphahatstar) were obtained from the linear regression adjusted for age, sex, chip, assement centre, and PC1 to PC 40.	For 1SMRsensitivity analyses, summary statistics (i.e., betaXG, sebetaXG, betaYG, sebetaYG, alphahatstar, sealphahatstar) were obtained from the linear regression adjusted for age, sex, chip, assement centre, and PC1 to PC 40.	For 1SMRsensitivity analyses, summary statistics (i.e., betaXG, sebetaXG, betaYG, sebetaYG, alphahatstar, sealphahatstar) were obtained from the linear regression adjusted for age, sex, chip, assement centre, and PC1 to PC 40.	For 1SMRsensitivity analyses, summary statistics (i.e., betaXG, sebetaXG, betaYG, sebetaYG, alphahatstar, sealphahatstar) were obtained from the linear regression adjusted for age, sex, chip, assement centre, and PC1 to PC 40.	For 1SMRsensitivity analyses, summary statistics (i.e., betaXG, sebetaXG, betaYG, sebetaYG, alphahatstar, sealphahatstar) were obtained from the linear regression adjusted for age, sex, chip, assement centre, and PC1 to PC 40.	For 1SMRsensitivity analyses, summary statistics (i.e., betaXG, sebetaXG, betaYG, sebetaYG, alphahatstar, sealphahatstar) were obtained from the linear regression adjusted for age, sex, chip, assement centre, and PC1 to PC 40.	For 1SMRsensitivity analyses, summary statistics (i.e., betaXG, sebetaXG, betaYG, sebetaYG, alphahatstar, sealphahatstar) were obtained from the linear regression adjusted for age, sex, chip, assement centre, and PC1 to PC 40.	For 1SMRsensitivity analyses, summary statistics (i.e., betaXG, sebetaXG, betaYG, sebetaYG, alphahatstar, sealphahatstar) were obtained from the linear regression adjusted for age, sex, chip, assement centre, and PC1 to PC 40.	For 1SMRsensitivity analyses, summary statistics (i.e., betaXG, sebetaXG, betaYG, sebetaYG, alphahatstar, sealphahatstar) were obtained from the linear regression adjusted for age, sex, chip, assement centre, and PC1 to PC 40.	For 1SMRsensitivity analyses, summary statistics (i.e., betaXG, sebetaXG, betaYG, sebetaYG, alphahatstar, sealphahatstar) were obtained from the linear regression adjusted for age, sex, chip, assement centre, and PC1 to PC 40.	For 1SMRsensitivity analyses, summary statistics (i.e., betaXG, sebetaXG, betaYG, sebetaYG, alphahatstar, sealphahatstar) were obtained from the linear regression adjusted for age, sex, chip, assement centre, and PC1 to PC 40.	For 1SMRsensitivity analyses, summary statistics (i.e., betaXG, sebetaXG, betaYG, sebetaYG, alphahatstar, sealphahatstar) were obtained from the linear regression adjusted for age, sex, chip, assement centre, and PC1 to PC 40.	For 1SMRsensitivity analyses, summary statistics (i.e., betaXG, sebetaXG, betaYG, sebetaYG, alphahatstar, sealphahatstar) were obtained from the linear regression adjusted for age, sex, chip, assement centre, and PC1 to PC 40.	For 1SMRsensitivity analyses, summary statistics (i.e., betaXG, sebetaXG, betaYG, sebetaYG, alphahatstar, sealphahatstar) were obtained from the linear regression adjusted for age, sex, chip, assement centre, and PC1 to PC 40.	For 1SMRsensitivity analyses, summary statistics (i.e., betaXG, sebetaXG, betaYG, sebetaYG, alphahatstar, sealphahatstar) were obtained from the linear regression adjusted for age, sex, chip, assement centre, and PC1 to PC 40.	For 1SMRsensitivity analyses, summary statistics (i.e., betaXG, sebetaXG, betaYG, sebetaYG, alphahatstar, sealphahatstar) were obtained from the linear regression adjusted for age, sex, chip, assement centre, and PC1 to PC 40.	For 1SMRsensitivity analyses, summary statistics (i.e., betaXG, sebetaXG, betaYG, sebetaYG, alphahatstar, sealphahatstar) were obtained from the linear regression adjusted for age, sex, chip, assement centre, and PC1 to PC 40.	For 1SMRsensitivity analyses, summary statistics (i.e., betaXG, sebetaXG, betaYG, sebetaYG, alphahatstar, sealphahatstar) were obtained from the linear regression adjusted for age, sex, chip, assement centre, and PC1 to PC 40.	For 1SMRsensitivity analyses, summary statistics (i.e., betaXG, sebetaXG, betaYG, sebetaYG, alphahatstar, sealphahatstar) were obtained from the linear regression adjusted for age, sex, chip, assement centre, and PC1 to PC 40.	For 1SMRsensitivity analyses, summary statistics (i.e., betaXG, sebetaXG, betaYG, sebetaYG, alphahatstar, sealphahatstar) were obtained from the linear regression adjusted for age, sex, chip, assement centre, and PC1 to PC 40.	For 1SMRsensitivity analyses, summary statistics (i.e., betaXG, sebetaXG, betaYG, sebetaYG, alphahatstar, sealphahatstar) were obtained from the linear regression adjusted for age, sex, chip, assement centre, and PC1 to PC 40.	For 1SMRsensitivity analyses, summary statistics (i.e., betaXG, sebetaXG, betaYG, sebetaYG, alphahatstar, sealphahatstar) were obtained from the linear regression adjusted for age, sex, chip, assement centre, and PC1 to PC 40.	For 1SMRsensitivity analyses, summary statistics (i.e., betaXG, sebetaXG, betaYG, sebetaYG, alphahatstar, sealphahatstar) were obtained from the linear regression adjusted for age, sex, chip, assement centre, and PC1 to PC 40.	For 1SMRsensitivity analyses, summary statistics (i.e., betaXG, sebetaXG, betaYG, sebetaYG, alphahatstar, sealphahatstar) were obtained from the linear regression adjusted for age, sex, chip, assement centre, and PC1 to PC 40.	For 1SMRsensitivity analyses, summary statistics (i.e., betaXG, sebetaXG, betaYG, sebetaYG, alphahatstar, sealphahatstar) were obtained from the linear regression adjusted for age, sex, chip, assement centre, and PC1 to PC 40.	For 1SMRsensitivity analyses, summary statistics (i.e., betaXG, sebetaXG, betaYG, sebetaYG, alphahatstar, sealphahatstar) were obtained from the linear regression adjusted for age, sex, chip, assement centre, and PC1 to PC 40.	For 1SMRsensitivity analyses, summary statistics (i.e., betaXG, sebetaXG, betaYG, sebetaYG, alphahatstar, sealphahatstar) were obtained from the linear regression adjusted for age, sex, chip, assement centre, and PC1 to PC 40.	For 1SMRsensitivity analyses, summary statistics (i.e., betaXG, sebetaXG, betaYG, sebetaYG, alphahatstar, sealphahatstar) were obtained from the linear regression adjusted for age, sex, chip, assement centre, and PC1 to PC 40.	For 1SMRsensitivity analyses, summary statistics (i.e., betaXG, sebetaXG, betaYG, sebetaYG, alphahatstar, sealphahatstar) were obtained from the linear regression adjusted for age, sex, chip, assement centre, and PC1 to PC 40.	For 1SMRsensitivity analyses, summary statistics (i.e., betaXG, sebetaXG, betaYG, sebetaYG, alphahatstar, sealphahatstar) were obtained from the linear regression adjusted for age, sex, chip, assement centre, and PC1 to PC 40.	For 1SMRsensitivity analyses, summary statistics (i.e., betaXG, sebetaXG, betaYG, sebetaYG, alphahatstar, sealphahatstar) were obtained from the linear regression adjusted for age, sex, chip, assement centre, and PC1 to PC 40.	For 1SMRsensitivity analyses, summary statistics (i.e., betaXG, sebetaXG, betaYG, sebetaYG, alphahatstar, sealphahatstar) were obtained from the linear regression adjusted for age, sex, chip, assement centre, and PC1 to PC 40.	For 1SMRsensitivity analyses, summary statistics (i.e., betaXG, sebetaXG, betaYG, sebetaYG, alphahatstar, sealphahatstar) were obtained from the linear regression adjusted for age, sex, chip, assement centre, and PC1 to PC 40.	For 1SMRsensitivity analyses, summary statistics (i.e., betaXG, sebetaXG, betaYG, sebetaYG, alphahatstar, sealphahatstar) were obtained from the linear regression adjusted for age, sex, chip, assement centre, and PC1 to PC 40.	For 1SMRsensitivity analyses, summary statistics (i.e., betaXG, sebetaXG, betaYG, sebetaYG, alphahatstar, sealphahatstar) were obtained from the linear regression adjusted for age, sex, chip, assement centre, and PC1 to PC 40.	For 1SMRsensitivity analyses, summary statistics (i.e., betaXG, sebetaXG, betaYG, sebetaYG, alphahatstar, sealphahatstar) were obtained from the linear regression adjusted for age, sex, chip, assement centre, and PC1 to PC 40.	For 1SMRsensitivity analyses, summary statistics (i.e., betaXG, sebetaXG, betaYG, sebetaYG, alphahatstar, sealphahatstar) were obtained from the linear regression adjusted for age, sex, chip, assement centre, and PC1 to PC 40.	For 1SMRsensitivity analyses, summary statistics (i.e., betaXG, sebetaXG, betaYG, sebetaYG, alphahatstar, sealphahatstar) were obtained from the linear regression adjusted for age, sex, chip, assement centre, and PC1 to PC 40.	For 1SMRsensitivity analyses, summary statistics (i.e., betaXG, sebetaXG, betaYG, sebetaYG, alphahatstar, sealphahatstar) were obtained from the linear regression adjusted for age, sex, chip, assement centre, and PC1 to PC 40.	For 1SMRsensitivity analyses, summary statistics (i.e., betaXG, sebetaXG, betaYG, sebetaYG, alphahatstar, sealphahatstar) were obtained from the linear regression adjusted for age, sex, chip, assement centre, and PC1 to PC 40.	For 1SMRsensitivity analyses, summary statistics (i.e., betaXG, sebetaXG, betaYG, sebetaYG, alphahatstar, sealphahatstar) were obtained from the linear regression adjusted for age, sex, chip, assement centre, and PC1 to PC 40.	For 1SMRsensitivity analyses, summary statistics (i.e., betaXG, sebetaXG, betaYG, sebetaYG, alphahatstar, sealphahatstar) were obtained from the linear regression adjusted for age, sex, chip, assement centre, and PC1 to PC 40.	For 1SMRsensitivity analyses, summary statistics (i.e., betaXG, sebetaXG, betaYG, sebetaYG, alphahatstar, sealphahatstar) were obtained from the linear regression adjusted for age, sex, chip, assement centre, and PC1 to PC 40.	For 1SMRsensitivity analyses, summary statistics (i.e., betaXG, sebetaXG, betaYG, sebetaYG, alphahatstar, sealphahatstar) were obtained from the linear regression adjusted for age, sex, chip, assement centre, and PC1 to PC 40.	For 1SMRsensitivity analyses, summary statistics (i.e., betaXG, sebetaXG, betaYG, sebetaYG, alphahatstar, sealphahatstar) were obtained from the linear regression adjusted for age, sex, chip, assement centre, and PC1 to PC 40.	For 1SMRsensitivity analyses, summary statistics (i.e., betaXG, sebetaXG, betaYG, sebetaYG, alphahatstar, sealphahatstar) were obtained from the linear regression adjusted for age, sex, chip, assement centre, and PC1 to PC 40.	For 1SMRsensitivity analyses, summary statistics (i.e., betaXG, sebetaXG, betaYG, sebetaYG, alphahatstar, sealphahatstar) were obtained from the linear regression adjusted for age, sex, chip, assement centre, and PC1 to PC 40.	For 1SMRsensitivity analyses, summary statistics (i.e., betaXG, sebetaXG, betaYG, sebetaYG, alphahatstar, sealphahatstar) were obtained from the linear regression adjusted for age, sex, chip, assement centre, and PC1 to PC 40.	For 1SMRsensitivity analyses, summary statistics (i.e., betaXG, sebetaXG, betaYG, sebetaYG, alphahatstar, sealphahatstar) were obtained from the linear regression adjusted for age, sex, chip, assement centre, and PC1 to PC 40.	For 1SMRsensitivity analyses, summary statistics (i.e., betaXG, sebetaXG, betaYG, sebetaYG, alphahatstar, sealphahatstar) were obtained from the linear regression adjusted for age, sex, chip, assement centre, and PC1 to PC 40.	For 1SMRsensitivity analyses, summary statistics (i.e., betaXG, sebetaXG, betaYG, sebetaYG, alphahatstar, sealphahatstar) were obtained from the linear regression adjusted for age, sex, chip, assement centre, and PC1 to PC 40.	For 1SMRsensitivity analyses, summary statistics (i.e., betaXG, sebetaXG, betaYG, sebetaYG, alphahatstar, sealphahatstar) were obtained from the linear regression adjusted for age, sex, chip, assement centre, and PC1 to PC 40.	For 1SMRsensitivity analyses, summary statistics (i.e., betaXG, sebetaXG, betaYG, sebetaYG, alphahatstar, sealphahatstar) were obtained from the linear regression adjusted for age, sex, chip, assement centre, and PC1 to PC 40.	For 1SMRsensitivity analyses, summary statistics (i.e., betaXG, sebetaXG, betaYG, sebetaYG, alphahatstar, sealphahatstar) were obtained from the linear regression adjusted for age, sex, chip, assement centre, and PC1 to PC 40.	For 1SMRsensitivity analyses, summary statistics (i.e., betaXG, sebetaXG, betaYG, sebetaYG, alphahatstar, sealphahatstar) were obtained from the linear regression adjusted for age, sex, chip, assement centre, and PC1 to PC 40.	For 1SMRsensitivity analyses, summary statistics (i.e., betaXG, sebetaXG, betaYG, sebetaYG, alphahatstar, sealphahatstar) were obtained from the linear regression adjusted for age, sex, chip, assement centre, and PC1 to PC 40.	For 1SMRsensitivity analyses, summary statistics (i.e., betaXG, sebetaXG, betaYG, sebetaYG, alphahatstar, sealphahatstar) were obtained from the linear regression adjusted for age, sex, chip, assement centre, and PC1 to PC 40.	For 1SMRsensitivity analyses, summary statistics (i.e., betaXG, sebetaXG, betaYG, sebetaYG, alphahatstar, sealphahatstar) were obtained from the linear regression adjusted for age, sex, chip, assement centre, and PC1 to PC 40.	For 1SMRsensitivity analyses, summary statistics (i.e., betaXG, sebetaXG, betaYG, sebetaYG, alphahatstar, sealphahatstar) were obtained from the linear regression adjusted for age, sex, chip, assement centre, and PC1 to PC 40.	For 1SMRsensitivity analyses, summary statistics (i.e., betaXG, sebetaXG, betaYG, sebetaYG, alphahatstar, sealphahatstar) were obtained from the linear regression adjusted for age, sex, chip, assement centre, and PC1 to PC 40.	For 1SMRsensitivity analyses, summary statistics (i.e., betaXG, sebetaXG, betaYG, sebetaYG, alphahatstar, sealphahatstar) were obtained from the linear regression adjusted for age, sex, chip, assement centre, and PC1 to PC 40.	For 1SMRsensitivity analyses, summary statistics (i.e., betaXG, sebetaXG, betaYG, sebetaYG, alphahatstar, sealphahatstar) were obtained from the linear regression adjusted for age, sex, chip, assement centre, and PC1 to PC 40.	For 1SMRsensitivity analyses, summary statistics (i.e., betaXG, sebetaXG, betaYG, sebetaYG, alphahatstar, sealphahatstar) were obtained from the linear regression adjusted for age, sex, chip, assement centre, and PC1 to PC 40.	For 1SMRsensitivity analyses, summary statistics (i.e., betaXG, sebetaXG, betaYG, sebetaYG, alphahatstar, sealphahatstar) were obtained from the linear regression adjusted for age, sex, chip, assement centre, and PC1 to PC 40.	For 1SMRsensitivity analyses, summary statistics (i.e., betaXG, sebetaXG, betaYG, sebetaYG, alphahatstar, sealphahatstar) were obtained from the linear regression adjusted for age, sex, chip, assement centre, and PC1 to PC 40.	For 1SMRsensitivity analyses, summary statistics (i.e., betaXG, sebetaXG, betaYG, sebetaYG, alphahatstar, sealphahatstar) were obtained from the linear regression adjusted for age, sex, chip, assement centre, and PC1 to PC 40.	For 1SMRsensitivity analyses, summary statistics (i.e., betaXG, sebetaXG, betaYG, sebetaYG, alphahatstar, sealphahatstar) were obtained from the linear regression adjusted for age, sex, chip, assement centre, and PC1 to PC 40.	For 1SMRsensitivity analyses, summary statistics (i.e., betaXG, sebetaXG, betaYG, sebetaYG, alphahatstar, sealphahatstar) were obtained from the linear regression adjusted for age, sex, chip, assement centre, and PC1 to PC 40.	For 1SMRsensitivity analyses, summary statistics (i.e., betaXG, sebetaXG, betaYG, sebetaYG, alphahatstar, sealphahatstar) were obtained from the linear regression adjusted for age, sex, chip, assement centre, and PC1 to PC 40.	For 1SMRsensitivity analyses, summary statistics (i.e., betaXG, sebetaXG, betaYG, sebetaYG, alphahatstar, sealphahatstar) were obtained from the linear regression adjusted for age, sex, chip, assement centre, and PC1 to PC 40.	For 1SMRsensitivity analyses, summary statistics (i.e., betaXG, sebetaXG, betaYG, sebetaYG, alphahatstar, sealphahatstar) were obtained from the linear regression adjusted for age, sex, chip, assement centre, and PC1 to PC 40.	For 1SMRsensitivity analyses, summary statistics (i.e., betaXG, sebetaXG, betaYG, sebetaYG, alphahatstar, sealphahatstar) were obtained from the linear regression adjusted for age, sex, chip, assement centre, and PC1 to PC 40.	For 1SMRsensitivity analyses, summary statistics (i.e., betaXG, sebetaXG, betaYG, sebetaYG, alphahatstar, sealphahatstar) were obtained from the linear regression adjusted for age, sex, chip, assement centre, and PC1 to PC 40.	For 1SMRsensitivity analyses, summary statistics (i.e., betaXG, sebetaXG, betaYG, sebetaYG, alphahatstar, sealphahatstar) were obtained from the linear regression adjusted for age, sex, chip, assement centre, and PC1 to PC 40.	For 1SMRsensitivity analyses, summary statistics (i.e., betaXG, sebetaXG, betaYG, sebetaYG, alphahatstar, sealphahatstar) were obtained from the linear regression adjusted for age, sex, chip, assement centre, and PC1 to PC 40.	For 1SMRsensitivity analyses, summary statistics (i.e., betaXG, sebetaXG, betaYG, sebetaYG, alphahatstar, sealphahatstar) were obtained from the linear regression adjusted for age, sex, chip, assement centre, and PC1 to PC 40.	For 1SMRsensitivity analyses, summary statistics (i.e., betaXG, sebetaXG, betaYG, sebetaYG, alphahatstar, sealphahatstar) were obtained from the linear regression adjusted for age, sex, chip, assement centre, and PC1 to PC 40.	For 1SMRsensitivity analyses, summary statistics (i.e., betaXG, sebetaXG, betaYG, sebetaYG, alphahatstar, sealphahatstar) were obtained from the linear regression adjusted for age, sex, chip, assement centre, and PC1 to PC 40.	For 1SMRsensitivity analyses, summary statistics (i.e., betaXG, sebetaXG, betaYG, sebetaYG, alphahatstar, sealphahatstar) were obtained from the linear regression adjusted for age, sex, chip, assement centre, and PC1 to PC 40.	For 1SMRsensitivity analyses, summary statistics (i.e., betaXG, sebetaXG, betaYG, sebetaYG, alphahatstar, sealphahatstar) were obtained from the linear regression adjusted for age, sex, chip, assement centre, and PC1 to PC 40.	For 1SMRsensitivity analyses, summary statistics (i.e., betaXG, sebetaXG, betaYG, sebetaYG, alphahatstar, sealphahatstar) were obtained from the linear regression adjusted for age, sex, chip, assement centre, and PC1 to PC 40.	For 1SMRsensitivity analyses, summary statistics (i.e., betaXG, sebetaXG, betaYG, sebetaYG, alphahatstar, sealphahatstar) were obtained from the linear regression adjusted for age, sex, chip, assement centre, and PC1 to PC 40.	For 1SMRsensitivity analyses, summary statistics (i.e., betaXG, sebetaXG, betaYG, sebetaYG, alphahatstar, sealphahatstar) were obtained from the linear regression adjusted for age, sex, chip, assement centre, and PC1 to PC 40.	For 1SMRsensitivity analyses, summary statistics (i.e., betaXG, sebetaXG, betaYG, sebetaYG, alphahatstar, sealphahatstar) were obtained from the linear regression adjusted for age, sex, chip, assement centre, and PC1 to PC 40.	For 1SMRsensitivity analyses, summary statistics (i.e., betaXG, sebetaXG, betaYG, sebetaYG, alphahatstar, sealphahatstar) were obtained from the linear regression adjusted for age, sex, chip, assement centre, and PC1 to PC 40.	For 1SMRsensitivity analyses, summary statistics (i.e., betaXG, sebetaXG, betaYG, sebetaYG, alphahatstar, sealphahatstar) were obtained from the linear regression adjusted for age, sex, chip, assement centre, and PC1 to PC 40.	For 1SMRsensitivity analyses, summary statistics (i.e., betaXG, sebetaXG, betaYG, sebetaYG, alphahatstar, sealphahatstar) were obtained from the linear regression adjusted for age, sex, chip, assement centre, and PC1 to PC 40.	For 1SMRsensitivity analyses, summary statistics (i.e., betaXG, sebetaXG, betaYG, sebetaYG, alphahatstar, sealphahatstar) were obtained from the linear regression adjusted for age, sex, chip, assement centre, and PC1 to PC 40.	For 1SMRsensitivity analyses, summary statistics (i.e., betaXG, sebetaXG, betaYG, sebetaYG, alphahatstar, sealphahatstar) were obtained from the linear regression adjusted for age, sex, chip, assement centre, and PC1 to PC 40.	For 1SMRsensitivity analyses, summary statistics (i.e., betaXG, sebetaXG, betaYG, sebetaYG, alphahatstar, sealphahatstar) were obtained from the linear regression adjusted for age, sex, chip, assement centre, and PC1 to PC 40.	For 1SMRsensitivity analyses, summary statistics (i.e., betaXG, sebetaXG, betaYG, sebetaYG, alphahatstar, sealphahatstar) were obtained from the linear regression adjusted for age, sex, chip, assement centre, and PC1 to PC 40.	For 1SMRsensitivity analyses, summary statistics (i.e., betaXG, sebetaXG, betaYG, sebetaYG, alphahatstar, sealphahatstar) were obtained from the linear regression adjusted for age, sex, chip, assement centre, and PC1 to PC 40.	For 1SMRsensitivity analyses, summary statistics (i.e., betaXG, sebetaXG, betaYG, sebetaYG, alphahatstar, sealphahatstar) were obtained from the linear regression adjusted for age, sex, chip, assement centre, and PC1 to PC 40.	For 1SMRsensitivity analyses, summary statistics (i.e., betaXG, sebetaXG, betaYG, sebetaYG, alphahatstar, sealphahatstar) were obtained from the linear regression adjusted for age, sex, chip, assement centre, and PC1 to PC 40.	For 1SMRsensitivity analyses, summary statistics (i.e., betaXG, sebetaXG, betaYG, sebetaYG, alphahatstar, sealphahatstar) were obtained from the linear regression adjusted for age, sex, chip, assement centre, and PC1 to PC 40.	For 1SMRsensitivity analyses, summary statistics (i.e., betaXG, sebetaXG, betaYG, sebetaYG, alphahatstar, sealphahatstar) were obtained from the linear regression adjusted for age, sex, chip, assement centre, and PC1 to PC 40.	For 1SMRsensitivity analyses, summary statistics (i.e., betaXG, sebetaXG, betaYG, sebetaYG, alphahatstar, sealphahatstar) were obtained from the linear regression adjusted for age, sex, chip, assement centre, and PC1 to PC 40.	For 1SMRsensitivity analyses, summary statistics (i.e., betaXG, sebetaXG, betaYG, sebetaYG, alphahatstar, sealphahatstar) were obtained from the linear regression adjusted for age, sex, chip, assement centre, and PC1 to PC 40.	For 1SMRsensitivity analyses, summary statistics (i.e., betaXG, sebetaXG, betaYG, sebetaYG, alphahatstar, sealphahatstar) were obtained from the linear regression adjusted for age, sex, chip, assement centre, and PC1 to PC 40.	For 1SMRsensitivity analyses, summary statistics (i.e., betaXG, sebetaXG, betaYG, sebetaYG, alphahatstar, sealphahatstar) were obtained from the linear regression adjusted for age, sex, chip, assement centre, and PC1 to PC 40.	For 1SMRsensitivity analyses, summary statistics (i.e., betaXG, sebetaXG, betaYG, sebetaYG, alphahatstar, sealphahatstar) were obtained from the linear regression adjusted for age, sex, chip, assement centre, and PC1 to PC 40.	For 1SMRsensitivity analyses, summary statistics (i.e., betaXG, sebetaXG, betaYG, sebetaYG, alphahatstar, sealphahatstar) were obtained from the linear regression adjusted for age, sex, chip, assement centre, and PC1 to PC 40.	For 1SMRsensitivity analyses, summary statistics (i.e., betaXG, sebetaXG, betaYG, sebetaYG, alphahatstar, sealphahatstar) were obtained from the linear regression adjusted for age, sex, chip, assement centre, and PC1 to PC 40.	For 1SMRsensitivity analyses, summary statistics (i.e., betaXG, sebetaXG, betaYG, sebetaYG, alphahatstar, sealphahatstar) were obtained from the linear regression adjusted for age, sex, chip, assement centre, and PC1 to PC 40.	For 1SMRsensitivity analyses, summary statistics (i.e., betaXG, sebetaXG, betaYG, sebetaYG, alphahatstar, sealphahatstar) were obtained from the linear regression adjusted for age, sex, chip, assement centre, and PC1 to PC 40.	For 1SMRsensitivity analyses, summary statistics (i.e., betaXG, sebetaXG, betaYG, sebetaYG, alphahatstar, sealphahatstar) were obtained from the linear regression adjusted for age, sex, chip, assement centre, and PC1 to PC 40.	For 1SMRsensitivity analyses, summary statistics (i.e., betaXG, sebetaXG, betaYG, sebetaYG, alphahatstar, sealphahatstar) were obtained from the linear regression adjusted for age, sex, chip, assement centre, and PC1 to PC 40.	For 1SMRsensitivity analyses, summary statistics (i.e., betaXG, sebetaXG, betaYG, sebetaYG, alphahatstar, sealphahatstar) were obtained from the linear regression adjusted for age, sex, chip, assement centre, and PC1 to PC 40.	For 1SMRsensitivity analyses, summary statistics (i.e., betaXG, sebetaXG, betaYG, sebetaYG, alphahatstar, sealphahatstar) were obtained from the linear regression adjusted for age, sex, chip, assement centre, and PC1 to PC 40.	For 1SMRsensitivity analyses, summary statistics (i.e., betaXG, sebetaXG, betaYG, sebetaYG, alphahatstar, sealphahatstar) were obtained from the linear regression adjusted for age, sex, chip, assement centre, and PC1 to PC 40.	For 1SMRsensitivity analyses, summary statistics (i.e., betaXG, sebetaXG, betaYG, sebetaYG, alphahatstar, sealphahatstar) were obtained from the linear regression adjusted for age, sex, chip, assement centre, and PC1 to PC 40.	For 1SMRsensitivity analyses, summary statistics (i.e., betaXG, sebetaXG, betaYG, sebetaYG, alphahatstar, sealphahatstar) were obtained from the linear regression adjusted for age, sex, chip, assement centre, and PC1 to PC 40.	For 1SMRsensitivity analyses, summary statistics (i.e., betaXG, sebetaXG, betaYG, sebetaYG, alphahatstar, sealphahatstar) were obtained from the linear regression adjusted for age, sex, chip, assement centre, and PC1 to PC 40.	For 1SMRsensitivity analyses, summary statistics (i.e., betaXG, sebetaXG, betaYG, sebetaYG, alphahatstar, sealphahatstar) were obtained from the linear regression adjusted for age, sex, chip, assement centre, and PC1 to PC 40.	For 1SMRsensitivity analyses, summary statistics (i.e., betaXG, sebetaXG, betaYG, sebetaYG, alphahatstar, sealphahatstar) were obtained from the linear regression adjusted for age, sex, chip, assement centre, and PC1 to PC 40.	For 1SMRsensitivity analyses, summary statistics (i.e., betaXG, sebetaXG, betaYG, sebetaYG, alphahatstar, sealphahatstar) were obtained from the linear regression adjusted for age, sex, chip, assement centre, and PC1 to PC 40.	For 1SMRsensitivity analyses, summary statistics (i.e., betaXG, sebetaXG, betaYG, sebetaYG, alphahatstar, sealphahatstar) were obtained from the linear regression adjusted for age, sex, chip, assement centre, and PC1 to PC 40.	For 1SMRsensitivity analyses, summary statistics (i.e., betaXG, sebetaXG, betaYG, sebetaYG, alphahatstar, sealphahatstar) were obtained from the linear regression adjusted for age, sex, chip, assement centre, and PC1 to PC 40.	For 1SMRsensitivity analyses, summary statistics (i.e., betaXG, sebetaXG, betaYG, sebetaYG, alphahatstar, sealphahatstar) were obtained from the linear regression adjusted for age, sex, chip, assement centre, and PC1 to PC 40.	For 1SMRsensitivity analyses, summary statistics (i.e., betaXG, sebetaXG, betaYG, sebetaYG, alphahatstar, sealphahatstar) were obtained from the linear regression adjusted for age, sex, chip, assement centre, and PC1 to PC 40.	For 1SMRsensitivity analyses, summary statistics (i.e., betaXG, sebetaXG, betaYG, sebetaYG, alphahatstar, sealphahatstar) were obtained from the linear regression adjusted for age, sex, chip, assement centre, and PC1 to PC 40.	For 1SMRsensitivity analyses, summary statistics (i.e., betaXG, sebetaXG, betaYG, sebetaYG, alphahatstar, sealphahatstar) were obtained from the linear regression adjusted for age, sex, chip, assement centre, and PC1 to PC 40.	For 1SMRsensitivity analyses, summary statistics (i.e., betaXG, sebetaXG, betaYG, sebetaYG, alphahatstar, sealphahatstar) were obtained from the linear regression adjusted for age, sex, chip, assement centre, and PC1 to PC 40.	For 1SMRsensitivity analyses, summary statistics (i.e., betaXG, sebetaXG, betaYG, sebetaYG, alphahatstar, sealphahatstar) were obtained from the linear regression adjusted for age, sex, chip, assement centre, and PC1 to PC 40.	For 1SMRsensitivity analyses, summary statistics (i.e., betaXG, sebetaXG, betaYG, sebetaYG, alphahatstar, sealphahatstar) were obtained from the linear regression adjusted for age, sex, chip, assement centre, and PC1 to PC 40.	For 1SMRsensitivity analyses, summary statistics (i.e., betaXG, sebetaXG, betaYG, sebetaYG, alphahatstar, sealphahatstar) were obtained from the linear regression adjusted for age, sex, chip, assement centre, and PC1 to PC 40.	For 1SMRsensitivity analyses, summary statistics (i.e., betaXG, sebetaXG, betaYG, sebetaYG, alphahatstar, sealphahatstar) were obtained from the linear regression adjusted for age, sex, chip, assement centre, and PC1 to PC 40.	For 1SMRsensitivity analyses, summary statistics (i.e., betaXG, sebetaXG, betaYG, sebetaYG, alphahatstar, sealphahatstar) were obtained from the linear regression adjusted for age, sex, chip, assement centre, and PC1 to PC 40.	For 1SMRsensitivity analyses, summary statistics (i.e., betaXG, sebetaXG, betaYG, sebetaYG, alphahatstar, sealphahatstar) were obtained from the linear regression adjusted for age, sex, chip, assement centre, and PC1 to PC 40.	For 1SMRsensitivity analyses, summary statistics (i.e., betaXG, sebetaXG, betaYG, sebetaYG, alphahatstar, sealphahatstar) were obtained from the linear regression adjusted for age, sex, chip, assement centre, and PC1 to PC 40.	For 1SMRsensitivity analyses, summary statistics (i.e., betaXG, sebetaXG, betaYG, sebetaYG, alphahatstar, sealphahatstar) were obtained from the linear regression adjusted for age, sex, chip, assement centre, and PC1 to PC 40.	For 1SMRsensitivity analyses, summary statistics (i.e., betaXG, sebetaXG, betaYG, sebetaYG, alphahatstar, sealphahatstar) were obtained from the linear regression adjusted for age, sex, chip, assement centre, and PC1 to PC 40.	For 1SMRsensitivity analyses, summary statistics (i.e., betaXG, sebetaXG, betaYG, sebetaYG, alphahatstar, sealphahatstar) were obtained from the linear regression adjusted for age, sex, chip, assement centre, and PC1 to PC 40.	For 1SMRsensitivity analyses, summary statistics (i.e., betaXG, sebetaXG, betaYG, sebetaYG, alphahatstar, sealphahatstar) were obtained from the linear regression adjusted for age, sex, chip, assement centre, and PC1 to PC 40.	For 1SMRsensitivity analyses, summary statistics (i.e., betaXG, sebetaXG, betaYG, sebetaYG, alphahatstar, sealphahatstar) were obtained from the linear regression adjusted for age, sex, chip, assement centre, and PC1 to PC 40.	For 1SMRsensitivity analyses, summary statistics (i.e., betaXG, sebetaXG, betaYG, sebetaYG, alphahatstar, sealphahatstar) were obtained from the linear regression adjusted for age, sex, chip, assement centre, and PC1 to PC 40.	For 1SMRsensitivity analyses, summary statistics (i.e., betaXG, sebetaXG, betaYG, sebetaYG, alphahatstar, sealphahatstar) were obtained from the linear regression adjusted for age, sex, chip, assement centre, and PC1 to PC 40.	For 1SMRsensitivity analyses, summary statistics (i.e., betaXG, sebetaXG, betaYG, sebetaYG, alphahatstar, sealphahatstar) were obtained from the linear regression adjusted for age, sex, chip, assement centre, and PC1 to PC 40.	For 1SMRsensitivity analyses, summary statistics (i.e., betaXG, sebetaXG, betaYG, sebetaYG, alphahatstar, sealphahatstar) were obtained from the linear regression adjusted for age, sex, chip, assement centre, and PC1 to PC 40.	For 1SMRsensitivity analyses, summary statistics (i.e., betaXG, sebetaXG, betaYG, sebetaYG, alphahatstar, sealphahatstar) were obtained from the linear regression adjusted for age, sex, chip, assement centre, and PC1 to PC 40.	For 1SMRsensitivity analyses, summary statistics (i.e., betaXG, sebetaXG, betaYG, sebetaYG, alphahatstar, sealphahatstar) were obtained from the linear regression adjusted for age, sex, chip, assement centre, and PC1 to PC 40.	For 1SMRsensitivity analyses, summary statistics (i.e., betaXG, sebetaXG, betaYG, sebetaYG, alphahatstar, sealphahatstar) were obtained from the linear regression adjusted for age, sex, chip, assement centre, and PC1 to PC 40.	For 1SMRsensitivity analyses, summary statistics (i.e., betaXG, sebetaXG, betaYG, sebetaYG, alphahatstar, sealphahatstar) were obtained from the linear regression adjusted for age, sex, chip, assement centre, and PC1 to PC 40.	For 1SMRsensitivity analyses, summary statistics (i.e., betaXG, sebetaXG, betaYG, sebetaYG, alphahatstar, sealphahatstar) were obtained from the linear regression adjusted for age, sex, chip, assement centre, and PC1 to PC 40.	For 1SMRsensitivity analyses, summary statistics (i.e., betaXG, sebetaXG, betaYG, sebetaYG, alphahatstar, sealphahatstar) were obtained from the linear regression adjusted for age, sex, chip, assement centre, and PC1 to PC 40.	For 1SMRsensitivity analyses, summary statistics (i.e., betaXG, sebetaXG, betaYG, sebetaYG, alphahatstar, sealphahatstar) were obtained from the linear regression adjusted for age, sex, chip, assement centre, and PC1 to PC 40.	For 1SMRsensitivity analyses, summary statistics (i.e., betaXG, sebetaXG, betaYG, sebetaYG, alphahatstar, sealphahatstar) were obtained from the linear regression adjusted for age, sex, chip, assement centre, and PC1 to PC 40.	For 1SMRsensitivity analyses, summary statistics (i.e., betaXG, sebetaXG, betaYG, sebetaYG, alphahatstar, sealphahatstar) were obtained from the linear regression adjusted for age, sex, chip, assement centre, and PC1 to PC 40.	For 1SMRsensitivity analyses, summary statistics (i.e., betaXG, sebetaXG, betaYG, sebetaYG, alphahatstar, sealphahatstar) were obtained from the linear regression adjusted for age, sex, chip, assement centre, and PC1 to PC 40.	For 1SMRsensitivity analyses, summary statistics (i.e., betaXG, sebetaXG, betaYG, sebetaYG, alphahatstar, sealphahatstar) were obtained from the linear regression adjusted for age, sex, chip, assement centre, and PC1 to PC 40.	For 1SMRsensitivity analyses, summary statistics (i.e., betaXG, sebetaXG, betaYG, sebetaYG, alphahatstar, sealphahatstar) were obtained from the linear regression adjusted for age, sex, chip, assement centre, and PC1 to PC 40.	For 1SMRsensitivity analyses, summary statistics (i.e., betaXG, sebetaXG, betaYG, sebetaYG, alphahatstar, sealphahatstar) were obtained from the linear regression adjusted for age, sex, chip, assement centre, and PC1 to PC 40.	For 1SMRsensitivity analyses, summary statistics (i.e., betaXG, sebetaXG, betaYG, sebetaYG, alphahatstar, sealphahatstar) were obtained from the linear regression adjusted for age, sex, chip, assement centre, and PC1 to PC 40.	For 1SMRsensitivity analyses, summary statistics (i.e., betaXG, sebetaXG, betaYG, sebetaYG, alphahatstar, sealphahatstar) were obtained from the linear regression adjusted for age, sex, chip, assement centre, and PC1 to PC 40.	For 1SMRsensitivity analyses, summary statistics (i.e., betaXG, sebetaXG, betaYG, sebetaYG, alphahatstar, sealphahatstar) were obtained from the linear regression adjusted for age, sex, chip, assement centre, and PC1 to PC 40.	For 1SMRsensitivity analyses, summary statistics (i.e., betaXG, sebetaXG, betaYG, sebetaYG, alphahatstar, sealphahatstar) were obtained from the linear regression adjusted for age, sex, chip, assement centre, and PC1 to PC 40.	For 1SMRsensitivity analyses, summary statistics (i.e., betaXG, sebetaXG, betaYG, sebetaYG, alphahatstar, sealphahatstar) were obtained from the linear regression adjusted for age, sex, chip, assement centre, and PC1 to PC 40.	For 1SMRsensitivity analyses, summary statistics (i.e., betaXG, sebetaXG, betaYG, sebetaYG, alphahatstar, sealphahatstar) were obtained from the linear regression adjusted for age, sex, chip, assement centre, and PC1 to PC 40.	For 1SMRsensitivity analyses, summary statistics (i.e., betaXG, sebetaXG, betaYG, sebetaYG, alphahatstar, sealphahatstar) were obtained from the linear regression adjusted for age, sex, chip, assement centre, and PC1 to PC 40.	For 1SMRsensitivity analyses, summary statistics (i.e., betaXG, sebetaXG, betaYG, sebetaYG, alphahatstar, sealphahatstar) were obtained from the linear regression adjusted for age, sex, chip, assement centre, and PC1 to PC 40.	For 1SMRsensitivity analyses, summary statistics (i.e., betaXG, sebetaXG, betaYG, sebetaYG, alphahatstar, sealphahatstar) were obtained from the linear regression adjusted for age, sex, chip, assement centre, and PC1 to PC 40.	For 1SMRsensitivity analyses, summary statistics (i.e., betaXG, sebetaXG, betaYG, sebetaYG, alphahatstar, sealphahatstar) were obtained from the linear regression adjusted for age, sex, chip, assement centre, and PC1 to PC 40.	For 1SMRsensitivity analyses, summary statistics (i.e., betaXG, sebetaXG, betaYG, sebetaYG, alphahatstar, sealphahatstar) were obtained from the linear regression adjusted for age, sex, chip, assement centre, and PC1 to PC 40.	For 1SMRsensitivity analyses, summary statistics (i.e., betaXG, sebetaXG, betaYG, sebetaYG, alphahatstar, sealphahatstar) were obtained from the linear regression adjusted for age, sex, chip, assement centre, and PC1 to PC 40.	For 1SMRsensitivity analyses, summary statistics (i.e., betaXG, sebetaXG, betaYG, sebetaYG, alphahatstar, sealphahatstar) were obtained from the linear regression adjusted for age, sex, chip, assement centre, and PC1 to PC 40.	For 1SMRsensitivity analyses, summary statistics (i.e., betaXG, sebetaXG, betaYG, sebetaYG, alphahatstar, sealphahatstar) were obtained from the linear regression adjusted for age, sex, chip, assement centre, and PC1 to PC 40.	For 1SMRsensitivity analyses, summary statistics (i.e., betaXG, sebetaXG, betaYG, sebetaYG, alphahatstar, sealphahatstar) were obtained from the linear regression adjusted for age, sex, chip, assement centre, and PC1 to PC 40.	For 1SMRsensitivity analyses, summary statistics (i.e., betaXG, sebetaXG, betaYG, sebetaYG, alphahatstar, sealphahatstar) were obtained from the linear regression adjusted for age, sex, chip, assement centre, and PC1 to PC 40.	For 1SMRsensitivity analyses, summary statistics (i.e., betaXG, sebetaXG, betaYG, sebetaYG, alphahatstar, sealphahatstar) were obtained from the linear regression adjusted for age, sex, chip, assement centre, and PC1 to PC 40.	For 1SMRsensitivity analyses, summary statistics (i.e., betaXG, sebetaXG, betaYG, sebetaYG, alphahatstar, sealphahatstar) were obtained from the linear regression adjusted for age, sex, chip, assement centre, and PC1 to PC 40.	For 1SMRsensitivity analyses, summary statistics (i.e., betaXG, sebetaXG, betaYG, sebetaYG, alphahatstar, sealphahatstar) were obtained from the linear regression adjusted for age, sex, chip, assement centre, and PC1 to PC 40.	For 1SMRsensitivity analyses, summary statistics (i.e., betaXG, sebetaXG, betaYG, sebetaYG, alphahatstar, sealphahatstar) were obtained from the linear regression adjusted for age, sex, chip, assement centre, and PC1 to PC 40.	For 1SMRsensitivity analyses, summary statistics (i.e., betaXG, sebetaXG, betaYG, sebetaYG, alphahatstar, sealphahatstar) were obtained from the linear regression adjusted for age, sex, chip, assement centre, and PC1 to PC 40.	For 1SMRsensitivity analyses, summary statistics (i.e., betaXG, sebetaXG, betaYG, sebetaYG, alphahatstar, sealphahatstar) were obtained from the linear regression adjusted for age, sex, chip, assement centre, and PC1 to PC 40.	For 1SMRsensitivity analyses, summary statistics (i.e., betaXG, sebetaXG, betaYG, sebetaYG, alphahatstar, sealphahatstar) were obtained from the linear regression adjusted for age, sex, chip, assement centre, and PC1 to PC 40.	For 1SMRsensitivity analyses, summary statistics (i.e., betaXG, sebetaXG, betaYG, sebetaYG, alphahatstar, sealphahatstar) were obtained from the linear regression adjusted for age, sex, chip, assement centre, and PC1 to PC 40.	For 1SMRsensitivity analyses, summary statistics (i.e., betaXG, sebetaXG, betaYG, sebetaYG, alphahatstar, sealphahatstar) were obtained from the linear regression adjusted for age, sex, chip, assement centre, and PC1 to PC 40.	For 1SMRsensitivity analyses, summary statistics (i.e., betaXG, sebetaXG, betaYG, sebetaYG, alphahatstar, sealphahatstar) were obtained from the linear regression adjusted for age, sex, chip, assement centre, and PC1 to PC 40.	For 1SMRsensitivity analyses, summary statistics (i.e., betaXG, sebetaXG, betaYG, sebetaYG, alphahatstar, sealphahatstar) were obtained from the linear regression adjusted for age, sex, chip, assement centre, and PC1 to PC 40.	For 1SMRsensitivity analyses, summary statistics (i.e., betaXG, sebetaXG, betaYG, sebetaYG, alphahatstar, sealphahatstar) were obtained from the linear regression adjusted for age, sex, chip, assement centre, and PC1 to PC 40.	For 1SMRsensitivity analyses, summary statistics (i.e., betaXG, sebetaXG, betaYG, sebetaYG, alphahatstar, sealphahatstar) were obtained from the linear regression adjusted for age, sex, chip, assement centre, and PC1 to PC 40.	For 1SMRsensitivity analyses, summary statistics (i.e., betaXG, sebetaXG, betaYG, sebetaYG, alphahatstar, sealphahatstar) were obtained from the linear regression adjusted for age, sex, chip, assement centre, and PC1 to PC 40.	For 1SMRsensitivity analyses, summary statistics (i.e., betaXG, sebetaXG, betaYG, sebetaYG, alphahatstar, sealphahatstar) were obtained from the linear regression adjusted for age, sex, chip, assement centre, and PC1 to PC 40.	For 1SMRsensitivity analyses, summary statistics (i.e., betaXG, sebetaXG, betaYG, sebetaYG, alphahatstar, sealphahatstar) were obtained from the linear regression adjusted for age, sex, chip, assement centre, and PC1 to PC 40.	For 1SMRsensitivity analyses, summary statistics (i.e., betaXG, sebetaXG, betaYG, sebetaYG, alphahatstar, sealphahatstar) were obtained from the linear regression adjusted for age, sex, chip, assement centre, and PC1 to PC 40.	For 1SMRsensitivity analyses, summary statistics (i.e., betaXG, sebetaXG, betaYG, sebetaYG, alphahatstar, sealphahatstar) were obtained from the linear regression adjusted for age, sex, chip, assement centre, and PC1 to PC 40.	For 1SMRsensitivity analyses, summary statistics (i.e., betaXG, sebetaXG, betaYG, sebetaYG, alphahatstar, sealphahatstar) were obtained from the linear regression adjusted for age, sex, chip, assement centre, and PC1 to PC 40.	For 1SMRsensitivity analyses, summary statistics (i.e., betaXG, sebetaXG, betaYG, sebetaYG, alphahatstar, sealphahatstar) were obtained from the linear regression adjusted for age, sex, chip, assement centre, and PC1 to PC 40.	For 1SMRsensitivity analyses, summary statistics (i.e., betaXG, sebetaXG, betaYG, sebetaYG, alphahatstar, sealphahatstar) were obtained from the linear regression adjusted for age, sex, chip, assement centre, and PC1 to PC 40.	For 1SMRsensitivity analyses, summary statistics (i.e., betaXG, sebetaXG, betaYG, sebetaYG, alphahatstar, sealphahatstar) were obtained from the linear regression adjusted for age, sex, chip, assement centre, and PC1 to PC 40.	For 1SMRsensitivity analyses, summary statistics (i.e., betaXG, sebetaXG, betaYG, sebetaYG, alphahatstar, sealphahatstar) were obtained from the linear regression adjusted for age, sex, chip, assement centre, and PC1 to PC 40.	For 1SMRsensitivity analyses, summary statistics (i.e., betaXG, sebetaXG, betaYG, sebetaYG, alphahatstar, sealphahatstar) were obtained from the linear regression adjusted for age, sex, chip, assement centre, and PC1 to PC 40.	For 1SMRsensitivity analyses, summary statistics (i.e., betaXG, sebetaXG, betaYG, sebetaYG, alphahatstar, sealphahatstar) were obtained from the linear regression adjusted for age, sex, chip, assement centre, and PC1 to PC 40.	For 1SMRsensitivity analyses, summary statistics (i.e., betaXG, sebetaXG, betaYG, sebetaYG, alphahatstar, sealphahatstar) were obtained from the linear regression adjusted for age, sex, chip, assement centre, and PC1 to PC 40.	For 1SMRsensitivity analyses, summary statistics (i.e., betaXG, sebetaXG, betaYG, sebetaYG, alphahatstar, sealphahatstar) were obtained from the linear regression adjusted for age, sex, chip, assement centre, and PC1 to PC 40.	For 1SMRsensitivity analyses, summary statistics (i.e., betaXG, sebetaXG, betaYG, sebetaYG, alphahatstar, sealphahatstar) were obtained from the linear regression adjusted for age, sex, chip, assement centre, and PC1 to PC 40.	For 1SMRsensitivity analyses, summary statistics (i.e., betaXG, sebetaXG, betaYG, sebetaYG, alphahatstar, sealphahatstar) were obtained from the linear regression adjusted for age, sex, chip, assement centre, and PC1 to PC 40.	For 1SMRsensitivity analyses, summary statistics (i.e., betaXG, sebetaXG, betaYG, sebetaYG, alphahatstar, sealphahatstar) were obtained from the linear regression adjusted for age, sex, chip, assement centre, and PC1 to PC 40.	For 1SMRsensitivity analyses, summary statistics (i.e., betaXG, sebetaXG, betaYG, sebetaYG, alphahatstar, sealphahatstar) were obtained from the linear regression adjusted for age, sex, chip, assement centre, and PC1 to PC 40.	For 1SMRsensitivity analyses, summary statistics (i.e., betaXG, sebetaXG, betaYG, sebetaYG, alphahatstar, sealphahatstar) were obtained from the linear regression adjusted for age, sex, chip, assement centre, and PC1 to PC 40.	For 1SMRsensitivity analyses, summary statistics (i.e., betaXG, sebetaXG, betaYG, sebetaYG, alphahatstar, sealphahatstar) were obtained from the linear regression adjusted for age, sex, chip, assement centre, and PC1 to PC 40.	For 1SMRsensitivity analyses, summary statistics (i.e., betaXG, sebetaXG, betaYG, sebetaYG, alphahatstar, sealphahatstar) were obtained from the linear regression adjusted for age, sex, chip, assement centre, and PC1 to PC 40.	For 1SMRsensitivity analyses, summary statistics (i.e., betaXG, sebetaXG, betaYG, sebetaYG, alphahatstar, sealphahatstar) were obtained from the linear regression adjusted for age, sex, chip, assement centre, and PC1 to PC 40.	For 1SMRsensitivity analyses, summary statistics (i.e., betaXG, sebetaXG, betaYG, sebetaYG, alphahatstar, sealphahatstar) were obtained from the linear regression adjusted for age, sex, chip, assement centre, and PC1 to PC 40.	For 1SMRsensitivity analyses, summary statistics (i.e., betaXG, sebetaXG, betaYG, sebetaYG, alphahatstar, sealphahatstar) were obtained from the linear regression adjusted for age, sex, chip, assement centre, and PC1 to PC 40.	For 1SMRsensitivity analyses, summary statistics (i.e., betaXG, sebetaXG, betaYG, sebetaYG, alphahatstar, sealphahatstar) were obtained from the linear regression adjusted for age, sex, chip, assement centre, and PC1 to PC 40.	For 1SMRsensitivity analyses, summary statistics (i.e., betaXG, sebetaXG, betaYG, sebetaYG, alphahatstar, sealphahatstar) were obtained from the linear regression adjusted for age, sex, chip, assement centre, and PC1 to PC 40.	For 1SMRsensitivity analyses, summary statistics (i.e., betaXG, sebetaXG, betaYG, sebetaYG, alphahatstar, sealphahatstar) were obtained from the linear regression adjusted for age, sex, chip, assement centre, and PC1 to PC 40.	For 1SMRsensitivity analyses, summary statistics (i.e., betaXG, sebetaXG, betaYG, sebetaYG, alphahatstar, sealphahatstar) were obtained from the linear regression adjusted for age, sex, chip, assement centre, and PC1 to PC 40.	For 1SMRsensitivity analyses, summary statistics (i.e., betaXG, sebetaXG, betaYG, sebetaYG, alphahatstar, sealphahatstar) were obtained from the linear regression adjusted for age, sex, chip, assement centre, and PC1 to PC 40.	For 1SMRsensitivity analyses, summary statistics (i.e., betaXG, sebetaXG, betaYG, sebetaYG, alphahatstar, sealphahatstar) were obtained from the linear regression adjusted for age, sex, chip, assement centre, and PC1 to PC 40.	For 1SMRsensitivity analyses, summary statistics (i.e., betaXG, sebetaXG, betaYG, sebetaYG, alphahatstar, sealphahatstar) were obtained from the linear regression adjusted for age, sex, chip, assement centre, and PC1 to PC 40.	For 1SMRsensitivity analyses, summary statistics (i.e., betaXG, sebetaXG, betaYG, sebetaYG, alphahatstar, sealphahatstar) were obtained from the linear regression adjusted for age, sex, chip, assement centre, and PC1 to PC 40.	For 1SMRsensitivity analyses, summary statistics (i.e., betaXG, sebetaXG, betaYG, sebetaYG, alphahatstar, sealphahatstar) were obtained from the linear regression adjusted for age, sex, chip, assement centre, and PC1 to PC 40.	For 1SMRsensitivity analyses, summary statistics (i.e., betaXG, sebetaXG, betaYG, sebetaYG, alphahatstar, sealphahatstar) were obtained from the linear regression adjusted for age, sex, chip, assement centre, and PC1 to PC 40.	For 1SMRsensitivity analyses, summary statistics (i.e., betaXG, sebetaXG, betaYG, sebetaYG, alphahatstar, sealphahatstar) were obtained from the linear regression adjusted for age, sex, chip, assement centre, and PC1 to PC 40.	For 1SMRsensitivity analyses, summary statistics (i.e., betaXG, sebetaXG, betaYG, sebetaYG, alphahatstar, sealphahatstar) were obtained from the linear regression adjusted for age, sex, chip, assement centre, and PC1 to PC 40.	For 1SMRsensitivity analyses, summary statistics (i.e., betaXG, sebetaXG, betaYG, sebetaYG, alphahatstar, sealphahatstar) were obtained from the linear regression adjusted for age, sex, chip, assement centre, and PC1 to PC 40.	For 1SMRsensitivity analyses, summary statistics (i.e., betaXG, sebetaXG, betaYG, sebetaYG, alphahatstar, sealphahatstar) were obtained from the linear regression adjusted for age, sex, chip, assement centre, and PC1 to PC 40.	For 1SMRsensitivity analyses, summary statistics (i.e., betaXG, sebetaXG, betaYG, sebetaYG, alphahatstar, sealphahatstar) were obtained from the linear regression adjusted for age, sex, chip, assement centre, and PC1 to PC 40.	For 1SMRsensitivity analyses, summary statistics (i.e., betaXG, sebetaXG, betaYG, sebetaYG, alphahatstar, sealphahatstar) were obtained from the linear regression adjusted for age, sex, chip, assement centre, and PC1 to PC 40.	For 1SMRsensitivity analyses, summary statistics (i.e., betaXG, sebetaXG, betaYG, sebetaYG, alphahatstar, sealphahatstar) were obtained from the linear regression adjusted for age, sex, chip, assement centre, and PC1 to PC 40.	For 1SMRsensitivity analyses, summary statistics (i.e., betaXG, sebetaXG, betaYG, sebetaYG, alphahatstar, sealphahatstar) were obtained from the linear regression adjusted for age, sex, chip, assement centre, and PC1 to PC 40.	For 1SMRsensitivity analyses, summary statistics (i.e., betaXG, sebetaXG, betaYG, sebetaYG, alphahatstar, sealphahatstar) were obtained from the linear regression adjusted for age, sex, chip, assement centre, and PC1 to PC 40.	For 1SMRsensitivity analyses, summary statistics (i.e., betaXG, sebetaXG, betaYG, sebetaYG, alphahatstar, sealphahatstar) were obtained from the linear regression adjusted for age, sex, chip, assement centre, and PC1 to PC 40.	For 1SMRsensitivity analyses, summary statistics (i.e., betaXG, sebetaXG, betaYG, sebetaYG, alphahatstar, sealphahatstar) were obtained from the linear regression adjusted for age, sex, chip, assement centre, and PC1 to PC 40.	For 1SMRsensitivity analyses, summary statistics (i.e., betaXG, sebetaXG, betaYG, sebetaYG, alphahatstar, sealphahatstar) were obtained from the linear regression adjusted for age, sex, chip, assement centre, and PC1 to PC 40.	For 1SMRsensitivity analyses, summary statistics (i.e., betaXG, sebetaXG, betaYG, sebetaYG, alphahatstar, sealphahatstar) were obtained from the linear regression adjusted for age, sex, chip, assement centre, and PC1 to PC 40.	For 1SMRsensitivity analyses, summary statistics (i.e., betaXG, sebetaXG, betaYG, sebetaYG, alphahatstar, sealphahatstar) were obtained from the linear regression adjusted for age, sex, chip, assement centre, and PC1 to PC 40.	For 1SMRsensitivity analyses, summary statistics (i.e., betaXG, sebetaXG, betaYG, sebetaYG, alphahatstar, sealphahatstar) were obtained from the linear regression adjusted for age, sex, chip, assement centre, and PC1 to PC 40.	For 1SMRsensitivity analyses, summary statistics (i.e., betaXG, sebetaXG, betaYG, sebetaYG, alphahatstar, sealphahatstar) were obtained from the linear regression adjusted for age, sex, chip, assement centre, and PC1 to PC 40.	For 1SMRsensitivity analyses, summary statistics (i.e., betaXG, sebetaXG, betaYG, sebetaYG, alphahatstar, sealphahatstar) were obtained from the linear regression adjusted for age, sex, chip, assement centre, and PC1 to PC 40.	For 1SMRsensitivity analyses, summary statistics (i.e., betaXG, sebetaXG, betaYG, sebetaYG, alphahatstar, sealphahatstar) were obtained from the linear regression adjusted for age, sex, chip, assement centre, and PC1 to PC 40.	For 1SMRsensitivity analyses, summary statistics (i.e., betaXG, sebetaXG, betaYG, sebetaYG, alphahatstar, sealphahatstar) were obtained from the linear regression adjusted for age, sex, chip, assement centre, and PC1 to PC 40.	For 1SMRsensitivity analyses, summary statistics (i.e., betaXG, sebetaXG, betaYG, sebetaYG, alphahatstar, sealphahatstar) were obtained from the linear regression adjusted for age, sex, chip, assement centre, and PC1 to PC 40.	For 1SMRsensitivity analyses, summary statistics (i.e., betaXG, sebetaXG, betaYG, sebetaYG, alphahatstar, sealphahatstar) were obtained from the linear regression adjusted for age, sex, chip, assement centre, and PC1 to PC 40.	For 1SMRsensitivity analyses, summary statistics (i.e., betaXG, sebetaXG, betaYG, sebetaYG, alphahatstar, sealphahatstar) were obtained from the linear regression adjusted for age, sex, chip, assement centre, and PC1 to PC 40.	For 1SMRsensitivity analyses, summary statistics (i.e., betaXG, sebetaXG, betaYG, sebetaYG, alphahatstar, sealphahatstar) were obtained from the linear regression adjusted for age, sex, chip, assement centre, and PC1 to PC 40.	For 1SMRsensitivity analyses, summary statistics (i.e., betaXG, sebetaXG, betaYG, sebetaYG, alphahatstar, sealphahatstar) were obtained from the linear regression adjusted for age, sex, chip, assement centre, and PC1 to PC 40.	For 1SMRsensitivity analyses, summary statistics (i.e., betaXG, sebetaXG, betaYG, sebetaYG, alphahatstar, sealphahatstar) were obtained from the linear regression adjusted for age, sex, chip, assement centre, and PC1 to PC 40.	For 1SMRsensitivity analyses, summary statistics (i.e., betaXG, sebetaXG, betaYG, sebetaYG, alphahatstar, sealphahatstar) were obtained from the linear regression adjusted for age, sex, chip, assement centre, and PC1 to PC 40.	For 1SMRsensitivity analyses, summary statistics (i.e., betaXG, sebetaXG, betaYG, sebetaYG, alphahatstar, sealphahatstar) were obtained from the linear regression adjusted for age, sex, chip, assement centre, and PC1 to PC 40.	For 1SMRsensitivity analyses, summary statistics (i.e., betaXG, sebetaXG, betaYG, sebetaYG, alphahatstar, sealphahatstar) were obtained from the linear regression adjusted for age, sex, chip, assement centre, and PC1 to PC 40.	For 1SMRsensitivity analyses, summary statistics (i.e., betaXG, sebetaXG, betaYG, sebetaYG, alphahatstar, sealphahatstar) were obtained from the linear regression adjusted for age, sex, chip, assement centre, and PC1 to PC 40.	For 1SMRsensitivity analyses, summary statistics (i.e., betaXG, sebetaXG, betaYG, sebetaYG, alphahatstar, sealphahatstar) were obtained from the linear regression adjusted for age, sex, chip, assement centre, and PC1 to PC 40.	For 1SMRsensitivity analyses, summary statistics (i.e., betaXG, sebetaXG, betaYG, sebetaYG, alphahatstar, sealphahatstar) were obtained from the linear regression adjusted for age, sex, chip, assement centre, and PC1 to PC 40.	For 1SMRsensitivity analyses, summary statistics (i.e., betaXG, sebetaXG, betaYG, sebetaYG, alphahatstar, sealphahatstar) were obtained from the linear regression adjusted for age, sex, chip, assement centre, and PC1 to PC 40.	For 1SMRsensitivity analyses, summary statistics (i.e., betaXG, sebetaXG, betaYG, sebetaYG, alphahatstar, sealphahatstar) were obtained from the linear regression adjusted for age, sex, chip, assement centre, and PC1 to PC 40.	For 1SMRsensitivity analyses, summary statistics (i.e., betaXG, sebetaXG, betaYG, sebetaYG, alphahatstar, sealphahatstar) were obtained from the linear regression adjusted for age, sex, chip, assement centre, and PC1 to PC 40.	For 1SMRsensitivity analyses, summary statistics (i.e., betaXG, sebetaXG, betaYG, sebetaYG, alphahatstar, sealphahatstar) were obtained from the linear regression adjusted for age, sex, chip, assement centre, and PC1 to PC 40.	For 1SMRsensitivity analyses, summary statistics (i.e., betaXG, sebetaXG, betaYG, sebetaYG, alphahatstar, sealphahatstar) were obtained from the linear regression adjusted for age, sex, chip, assement centre, and PC1 to PC 40.	For 1SMRsensitivity analyses, summary statistics (i.e., betaXG, sebetaXG, betaYG, sebetaYG, alphahatstar, sealphahatstar) were obtained from the linear regression adjusted for age, sex, chip, assement centre, and PC1 to PC 40.	For 1SMRsensitivity analyses, summary statistics (i.e., betaXG, sebetaXG, betaYG, sebetaYG, alphahatstar, sealphahatstar) were obtained from the linear regression adjusted for age, sex, chip, assement centre, and PC1 to PC 40.	For 1SMRsensitivity analyses, summary statistics (i.e., betaXG, sebetaXG, betaYG, sebetaYG, alphahatstar, sealphahatstar) were obtained from the linear regression adjusted for age, sex, chip, assement centre, and PC1 to PC 40.	For 1SMRsensitivity analyses, summary statistics (i.e., betaXG, sebetaXG, betaYG, sebetaYG, alphahatstar, sealphahatstar) were obtained from the linear regression adjusted for age, sex, chip, assement centre, and PC1 to PC 40.	For 1SMRsensitivity analyses, summary statistics (i.e., betaXG, sebetaXG, betaYG, sebetaYG, alphahatstar, sealphahatstar) were obtained from the linear regression adjusted for age, sex, chip, assement centre, and PC1 to PC 40.	For 1SMRsensitivity analyses, summary statistics (i.e., betaXG, sebetaXG, betaYG, sebetaYG, alphahatstar, sealphahatstar) were obtained from the linear regression adjusted for age, sex, chip, assement centre, and PC1 to PC 40.	For 1SMRsensitivity analyses, summary statistics (i.e., betaXG, sebetaXG, betaYG, sebetaYG, alphahatstar, sealphahatstar) were obtained from the linear regression adjusted for age, sex, chip, assement centre, and PC1 to PC 40.	For 1SMRsensitivity analyses, summary statistics (i.e., betaXG, sebetaXG, betaYG, sebetaYG, alphahatstar, sealphahatstar) were obtained from the linear regression adjusted for age, sex, chip, assement centre, and PC1 to PC 40.	For 1SMRsensitivity analyses, summary statistics (i.e., betaXG, sebetaXG, betaYG, sebetaYG, alphahatstar, sealphahatstar) were obtained from the linear regression adjusted for age, sex, chip, assement centre, and PC1 to PC 40.	For 1SMRsensitivity analyses, summary statistics (i.e., betaXG, sebetaXG, betaYG, sebetaYG, alphahatstar, sealphahatstar) were obtained from the linear regression adjusted for age, sex, chip, assement centre, and PC1 to PC 40.	For 1SMRsensitivity analyses, summary statistics (i.e., betaXG, sebetaXG, betaYG, sebetaYG, alphahatstar, sealphahatstar) were obtained from the linear regression adjusted for age, sex, chip, assement centre, and PC1 to PC 40.	For 1SMRsensitivity analyses, summary statistics (i.e., betaXG, sebetaXG, betaYG, sebetaYG, alphahatstar, sealphahatstar) were obtained from the linear regression adjusted for age, sex, chip, assement centre, and PC1 to PC 40.	For 1SMRsensitivity analyses, summary statistics (i.e., betaXG, sebetaXG, betaYG, sebetaYG, alphahatstar, sealphahatstar) were obtained from the linear regression adjusted for age, sex, chip, assement centre, and PC1 to PC 40.	For 1SMRsensitivity analyses, summary statistics (i.e., betaXG, sebetaXG, betaYG, sebetaYG, alphahatstar, sealphahatstar) were obtained from the linear regression adjusted for age, sex, chip, assement centre, and PC1 to PC 40.	For 1SMRsensitivity analyses, summary statistics (i.e., betaXG, sebetaXG, betaYG, sebetaYG, alphahatstar, sealphahatstar) were obtained from the linear regression adjusted for age, sex, chip, assement centre, and PC1 to PC 40.	For 1SMRsensitivity analyses, summary statistics (i.e., betaXG, sebetaXG, betaYG, sebetaYG, alphahatstar, sealphahatstar) were obtained from the linear regression adjusted for age, sex, chip, assement centre, and PC1 to PC 40.	For 1SMRsensitivity analyses, summary statistics (i.e., betaXG, sebetaXG, betaYG, sebetaYG, alphahatstar, sealphahatstar) were obtained from the linear regression adjusted for age, sex, chip, assement centre, and PC1 to PC 40.	For 1SMRsensitivity analyses, summary statistics (i.e., betaXG, sebetaXG, betaYG, sebetaYG, alphahatstar, sealphahatstar) were obtained from the linear regression adjusted for age, sex, chip, assement centre, and PC1 to PC 40.	For 1SMRsensitivity analyses, summary statistics (i.e., betaXG, sebetaXG, betaYG, sebetaYG, alphahatstar, sealphahatstar) were obtained from the linear regression adjusted for age, sex, chip, assement centre, and PC1 to PC 40.	For 1SMRsensitivity analyses, summary statistics (i.e., betaXG, sebetaXG, betaYG, sebetaYG, alphahatstar, sealphahatstar) were obtained from the linear regression adjusted for age, sex, chip, assement centre, and PC1 to PC 40.	For 1SMRsensitivity analyses, summary statistics (i.e., betaXG, sebetaXG, betaYG, sebetaYG, alphahatstar, sealphahatstar) were obtained from the linear regression adjusted for age, sex, chip, assement centre, and PC1 to PC 40.	For 1SMRsensitivity analyses, summary statistics (i.e., betaXG, sebetaXG, betaYG, sebetaYG, alphahatstar, sealphahatstar) were obtained from the linear regression adjusted for age, sex, chip, assement centre, and PC1 to PC 40.	For 1SMRsensitivity analyses, summary statistics (i.e., betaXG, sebetaXG, betaYG, sebetaYG, alphahatstar, sealphahatstar) were obtained from the linear regression adjusted for age, sex, chip, assement centre, and PC1 to PC 40.	For 1SMRsensitivity analyses, summary statistics (i.e., betaXG, sebetaXG, betaYG, sebetaYG, alphahatstar, sealphahatstar) were obtained from the linear regression adjusted for age, sex, chip, assement centre, and PC1 to PC 40.	For 1SMRsensitivity analyses, summary statistics (i.e., betaXG, sebetaXG, betaYG, sebetaYG, alphahatstar, sealphahatstar) were obtained from the linear regression adjusted for age, sex, chip, assement centre, and PC1 to PC 40.	For 1SMRsensitivity analyses, summary statistics (i.e., betaXG, sebetaXG, betaYG, sebetaYG, alphahatstar, sealphahatstar) were obtained from the linear regression adjusted for age, sex, chip, assement centre, and PC1 to PC 40.	For 1SMRsensitivity analyses, summary statistics (i.e., betaXG, sebetaXG, betaYG, sebetaYG, alphahatstar, sealphahatstar) were obtained from the linear regression adjusted for age, sex, chip, assement centre, and PC1 to PC 40.	For 1SMRsensitivity analyses, summary statistics (i.e., betaXG, sebetaXG, betaYG, sebetaYG, alphahatstar, sealphahatstar) were obtained from the linear regression adjusted for age, sex, chip, assement centre, and PC1 to PC 40.	For 1SMRsensitivity analyses, summary statistics (i.e., betaXG, sebetaXG, betaYG, sebetaYG, alphahatstar, sealphahatstar) were obtained from the linear regression adjusted for age, sex, chip, assement centre, and PC1 to PC 40.	For 1SMRsensitivity analyses, summary statistics (i.e., betaXG, sebetaXG, betaYG, sebetaYG, alphahatstar, sealphahatstar) were obtained from the linear regression adjusted for age, sex, chip, assement centre, and PC1 to PC 40.	For 1SMRsensitivity analyses, summary statistics (i.e., betaXG, sebetaXG, betaYG, sebetaYG, alphahatstar, sealphahatstar) were obtained from the linear regression adjusted for age, sex, chip, assement centre, and PC1 to PC 40.	For 1SMRsensitivity analyses, summary statistics (i.e., betaXG, sebetaXG, betaYG, sebetaYG, alphahatstar, sealphahatstar) were obtained from the linear regression adjusted for age, sex, chip, assement centre, and PC1 to PC 40.	For 1SMRsensitivity analyses, summary statistics (i.e., betaXG, sebetaXG, betaYG, sebetaYG, alphahatstar, sealphahatstar) were obtained from the linear regression adjusted for age, sex, chip, assement centre, and PC1 to PC 40.	For 1SMRsensitivity analyses, summary statistics (i.e., betaXG, sebetaXG, betaYG, sebetaYG, alphahatstar, sealphahatstar) were obtained from the linear regression adjusted for age, sex, chip, assement centre, and PC1 to PC 40.	For 1SMRsensitivity analyses, summary statistics (i.e., betaXG, sebetaXG, betaYG, sebetaYG, alphahatstar, sealphahatstar) were obtained from the linear regression adjusted for age, sex, chip, assement centre, and PC1 to PC 40.	For 1SMRsensitivity analyses, summary statistics (i.e., betaXG, sebetaXG, betaYG, sebetaYG, alphahatstar, sealphahatstar) were obtained from the linear regression adjusted for age, sex, chip, assement centre, and PC1 to PC 40.	For 1SMRsensitivity analyses, summary statistics (i.e., betaXG, sebetaXG, betaYG, sebetaYG, alphahatstar, sealphahatstar) were obtained from the linear regression adjusted for age, sex, chip, assement centre, and PC1 to PC 40.	For 1SMRsensitivity analyses, summary statistics (i.e., betaXG, sebetaXG, betaYG, sebetaYG, alphahatstar, sealphahatstar) were obtained from the linear regression adjusted for age, sex, chip, assement centre, and PC1 to PC 40.	For 1SMRsensitivity analyses, summary statistics (i.e., betaXG, sebetaXG, betaYG, sebetaYG, alphahatstar, sealphahatstar) were obtained from the linear regression adjusted for age, sex, chip, assement centre, and PC1 to PC 40.	For 1SMRsensitivity analyses, summary statistics (i.e., betaXG, sebetaXG, betaYG, sebetaYG, alphahatstar, sealphahatstar) were obtained from the linear regression adjusted for age, sex, chip, assement centre, and PC1 to PC 40.	For 1SMRsensitivity analyses, summary statistics (i.e., betaXG, sebetaXG, betaYG, sebetaYG, alphahatstar, sealphahatstar) were obtained from the linear regression adjusted for age, sex, chip, assement centre, and PC1 to PC 40.	For 1SMRsensitivity analyses, summary statistics (i.e., betaXG, sebetaXG, betaYG, sebetaYG, alphahatstar, sealphahatstar) were obtained from the linear regression adjusted for age, sex, chip, assement centre, and PC1 to PC 40.	For 1SMRsensitivity analyses, summary statistics (i.e., betaXG, sebetaXG, betaYG, sebetaYG, alphahatstar, sealphahatstar) were obtained from the linear regression adjusted for age, sex, chip, assement centre, and PC1 to PC 40.	For 1SMRsensitivity analyses, summary statistics (i.e., betaXG, sebetaXG, betaYG, sebetaYG, alphahatstar, sealphahatstar) were obtained from the linear regression adjusted for age, sex, chip, assement centre, and PC1 to PC 40.	For 1SMRsensitivity analyses, summary statistics (i.e., betaXG, sebetaXG, betaYG, sebetaYG, alphahatstar, sealphahatstar) were obtained from the linear regression adjusted for age, sex, chip, assement centre, and PC1 to PC 40.	For 1SMRsensitivity analyses, summary statistics (i.e., betaXG, sebetaXG, betaYG, sebetaYG, alphahatstar, sealphahatstar) were obtained from the linear regression adjusted for age, sex, chip, assement centre, and PC1 to PC 40.	For 1SMRsensitivity analyses, summary statistics (i.e., betaXG, sebetaXG, betaYG, sebetaYG, alphahatstar, sealphahatstar) were obtained from the linear regression adjusted for age, sex, chip, assement centre, and PC1 to PC 40.	For 1SMRsensitivity analyses, summary statistics (i.e., betaXG, sebetaXG, betaYG, sebetaYG, alphahatstar, sealphahatstar) were obtained from the linear regression adjusted for age, sex, chip, assement centre, and PC1 to PC 40.	For 1SMRsensitivity analyses, summary statistics (i.e., betaXG, sebetaXG, betaYG, sebetaYG, alphahatstar, sealphahatstar) were obtained from the linear regression adjusted for age, sex, chip, assement centre, and PC1 to PC 40.	For 1SMRsensitivity analyses, summary statistics (i.e., betaXG, sebetaXG, betaYG, sebetaYG, alphahatstar, sealphahatstar) were obtained from the linear regression adjusted for age, sex, chip, assement centre, and PC1 to PC 40.	For 1SMRsensitivity analyses, summary statistics (i.e., betaXG, sebetaXG, betaYG, sebetaYG, alphahatstar, sealphahatstar) were obtained from the linear regression adjusted for age, sex, chip, assement centre, and PC1 to PC 40.	For 1SMRsensitivity analyses, summary statistics (i.e., betaXG, sebetaXG, betaYG, sebetaYG, alphahatstar, sealphahatstar) were obtained from the linear regression adjusted for age, sex, chip, assement centre, and PC1 to PC 40.	For 1SMRsensitivity analyses, summary statistics (i.e., betaXG, sebetaXG, betaYG, sebetaYG, alphahatstar, sealphahatstar) were obtained from the linear regression adjusted for age, sex, chip, assement centre, and PC1 to PC 40.	For 1SMRsensitivity analyses, summary statistics (i.e., betaXG, sebetaXG, betaYG, sebetaYG, alphahatstar, sealphahatstar) were obtained from the linear regression adjusted for age, sex, chip, assement centre, and PC1 to PC 40.	For 1SMRsensitivity analyses, summary statistics (i.e., betaXG, sebetaXG, betaYG, sebetaYG, alphahatstar, sealphahatstar) were obtained from the linear regression adjusted for age, sex, chip, assement centre, and PC1 to PC 40.	For 1SMRsensitivity analyses, summary statistics (i.e., betaXG, sebetaXG, betaYG, sebetaYG, alphahatstar, sealphahatstar) were obtained from the linear regression adjusted for age, sex, chip, assement centre, and PC1 to PC 40.	For 1SMRsensitivity analyses, summary statistics (i.e., betaXG, sebetaXG, betaYG, sebetaYG, alphahatstar, sealphahatstar) were obtained from the linear regression adjusted for age, sex, chip, assement centre, and PC1 to PC 40.	For 1SMRsensitivity analyses, summary statistics (i.e., betaXG, sebetaXG, betaYG, sebetaYG, alphahatstar, sealphahatstar) were obtained from the linear regression adjusted for age, sex, chip, assement centre, and PC1 to PC 40.	For 1SMRsensitivity analyses, summary statistics (i.e., betaXG, sebetaXG, betaYG, sebetaYG, alphahatstar, sealphahatstar) were obtained from the linear regression adjusted for age, sex, chip, assement centre, and PC1 to PC 40.	For 1SMRsensitivity analyses, summary statistics (i.e., betaXG, sebetaXG, betaYG, sebetaYG, alphahatstar, sealphahatstar) were obtained from the linear regression adjusted for age, sex, chip, assement centre, and PC1 to PC 40.	For 1SMRsensitivity analyses, summary statistics (i.e., betaXG, sebetaXG, betaYG, sebetaYG, alphahatstar, sealphahatstar) were obtained from the linear regression adjusted for age, sex, chip, assement centre, and PC1 to PC 40.	For 1SMRsensitivity analyses, summary statistics (i.e., betaXG, sebetaXG, betaYG, sebetaYG, alphahatstar, sealphahatstar) were obtained from the linear regression adjusted for age, sex, chip, assement centre, and PC1 to PC 40.	For 1SMRsensitivity analyses, summary statistics (i.e., betaXG, sebetaXG, betaYG, sebetaYG, alphahatstar, sealphahatstar) were obtained from the linear regression adjusted for age, sex, chip, assement centre, and PC1 to PC 40.	For 1SMRsensitivity analyses, summary statistics (i.e., betaXG, sebetaXG, betaYG, sebetaYG, alphahatstar, sealphahatstar) were obtained from the linear regression adjusted for age, sex, chip, assement centre, and PC1 to PC 40.	For 1SMRsensitivity analyses, summary statistics (i.e., betaXG, sebetaXG, betaYG, sebetaYG, alphahatstar, sealphahatstar) were obtained from the linear regression adjusted for age, sex, chip, assement centre, and PC1 to PC 40.	For 1SMRsensitivity analyses, summary statistics (i.e., betaXG, sebetaXG, betaYG, sebetaYG, alphahatstar, sealphahatstar) were obtained from the linear regression adjusted for age, sex, chip, assement centre, and PC1 to PC 40.	For 1SMRsensitivity analyses, summary statistics (i.e., betaXG, sebetaXG, betaYG, sebetaYG, alphahatstar, sealphahatstar) were obtained from the linear regression adjusted for age, sex, chip, assement centre, and PC1 to PC 40.	For 1SMRsensitivity analyses, summary statistics (i.e., betaXG, sebetaXG, betaYG, sebetaYG, alphahatstar, sealphahatstar) were obtained from the linear regression adjusted for age, sex, chip, assement centre, and PC1 to PC 40.	For 1SMRsensitivity analyses, summary statistics (i.e., betaXG, sebetaXG, betaYG, sebetaYG, alphahatstar, sealphahatstar) were obtained from the linear regression adjusted for age, sex, chip, assement centre, and PC1 to PC 40.	For 1SMRsensitivity analyses, summary statistics (i.e., betaXG, sebetaXG, betaYG, sebetaYG, alphahatstar, sealphahatstar) were obtained from the linear regression adjusted for age, sex, chip, assement centre, and PC1 to PC 40.	For 1SMRsensitivity analyses, summary statistics (i.e., betaXG, sebetaXG, betaYG, sebetaYG, alphahatstar, sealphahatstar) were obtained from the linear regression adjusted for age, sex, chip, assement centre, and PC1 to PC 40.	For 1SMRsensitivity analyses, summary statistics (i.e., betaXG, sebetaXG, betaYG, sebetaYG, alphahatstar, sealphahatstar) were obtained from the linear regression adjusted for age, sex, chip, assement centre, and PC1 to PC 40.	For 1SMRsensitivity analyses, summary statistics (i.e., betaXG, sebetaXG, betaYG, sebetaYG, alphahatstar, sealphahatstar) were obtained from the linear regression adjusted for age, sex, chip, assement centre, and PC1 to PC 40.	For 1SMRsensitivity analyses, summary statistics (i.e., betaXG, sebetaXG, betaYG, sebetaYG, alphahatstar, sealphahatstar) were obtained from the linear regression adjusted for age, sex, chip, assement centre, and PC1 to PC 40.	For 1SMRsensitivity analyses, summary statistics (i.e., betaXG, sebetaXG, betaYG, sebetaYG, alphahatstar, sealphahatstar) were obtained from the linear regression adjusted for age, sex, chip, assement centre, and PC1 to PC 40.	For 1SMRsensitivity analyses, summary statistics (i.e., betaXG, sebetaXG, betaYG, sebetaYG, alphahatstar, sealphahatstar) were obtained from the linear regression adjusted for age, sex, chip, assement centre, and PC1 to PC 40.	For 1SMRsensitivity analyses, summary statistics (i.e., betaXG, sebetaXG, betaYG, sebetaYG, alphahatstar, sealphahatstar) were obtained from the linear regression adjusted for age, sex, chip, assement centre, and PC1 to PC 40.	For 1SMRsensitivity analyses, summary statistics (i.e., betaXG, sebetaXG, betaYG, sebetaYG, alphahatstar, sealphahatstar) were obtained from the linear regression adjusted for age, sex, chip, assement centre, and PC1 to PC 40.	For 1SMRsensitivity analyses, summary statistics (i.e., betaXG, sebetaXG, betaYG, sebetaYG, alphahatstar, sealphahatstar) were obtained from the linear regression adjusted for age, sex, chip, assement centre, and PC1 to PC 40.	For 1SMRsensitivity analyses, summary statistics (i.e., betaXG, sebetaXG, betaYG, sebetaYG, alphahatstar, sealphahatstar) were obtained from the linear regression adjusted for age, sex, chip, assement centre, and PC1 to PC 40.	For 1SMRsensitivity analyses, summary statistics (i.e., betaXG, sebetaXG, betaYG, sebetaYG, alphahatstar, sealphahatstar) were obtained from the linear regression adjusted for age, sex, chip, assement centre, and PC1 to PC 40.	For 1SMRsensitivity analyses, summary statistics (i.e., betaXG, sebetaXG, betaYG, sebetaYG, alphahatstar, sealphahatstar) were obtained from the linear regression adjusted for age, sex, chip, assement centre, and PC1 to PC 40.	For 1SMRsensitivity analyses, summary statistics (i.e., betaXG, sebetaXG, betaYG, sebetaYG, alphahatstar, sealphahatstar) were obtained from the linear regression adjusted for age, sex, chip, assement centre, and PC1 to PC 40.	For 1SMRsensitivity analyses, summary statistics (i.e., betaXG, sebetaXG, betaYG, sebetaYG, alphahatstar, sealphahatstar) were obtained from the linear regression adjusted for age, sex, chip, assement centre, and PC1 to PC 40.	For 1SMRsensitivity analyses, summary statistics (i.e., betaXG, sebetaXG, betaYG, sebetaYG, alphahatstar, sealphahatstar) were obtained from the linear regression adjusted for age, sex, chip, assement centre, and PC1 to PC 40.	For 1SMRsensitivity analyses, summary statistics (i.e., betaXG, sebetaXG, betaYG, sebetaYG, alphahatstar, sealphahatstar) were obtained from the linear regression adjusted for age, sex, chip, assement centre, and PC1 to PC 40.	For 1SMRsensitivity analyses, summary statistics (i.e., betaXG, sebetaXG, betaYG, sebetaYG, alphahatstar, sealphahatstar) were obtained from the linear regression adjusted for age, sex, chip, assement centre, and PC1 to PC 40.	For 1SMRsensitivity analyses, summary statistics (i.e., betaXG, sebetaXG, betaYG, sebetaYG, alphahatstar, sealphahatstar) were obtained from the linear regression adjusted for age, sex, chip, assement centre, and PC1 to PC 40.	For 1SMRsensitivity analyses, summary statistics (i.e., betaXG, sebetaXG, betaYG, sebetaYG, alphahatstar, sealphahatstar) were obtained from the linear regression adjusted for age, sex, chip, assement centre, and PC1 to PC 40.	For 1SMRsensitivity analyses, summary statistics (i.e., betaXG, sebetaXG, betaYG, sebetaYG, alphahatstar, sealphahatstar) were obtained from the linear regression adjusted for age, sex, chip, assement centre, and PC1 to PC 40.	For 1SMRsensitivity analyses, summary statistics (i.e., betaXG, sebetaXG, betaYG, sebetaYG, alphahatstar, sealphahatstar) were obtained from the linear regression adjusted for age, sex, chip, assement centre, and PC1 to PC 40.	For 1SMRsensitivity analyses, summary statistics (i.e., betaXG, sebetaXG, betaYG, sebetaYG, alphahatstar, sealphahatstar) were obtained from the linear regression adjusted for age, sex, chip, assement centre, and PC1 to PC 40.	For 1SMRsensitivity analyses, summary statistics (i.e., betaXG, sebetaXG, betaYG, sebetaYG, alphahatstar, sealphahatstar) were obtained from the linear regression adjusted for age, sex, chip, assement centre, and PC1 to PC 40.	For 1SMRsensitivity analyses, summary statistics (i.e., betaXG, sebetaXG, betaYG, sebetaYG, alphahatstar, sealphahatstar) were obtained from the linear regression adjusted for age, sex, chip, assement centre, and PC1 to PC 40.	For 1SMRsensitivity analyses, summary statistics (i.e., betaXG, sebetaXG, betaYG, sebetaYG, alphahatstar, sealphahatstar) were obtained from the linear regression adjusted for age, sex, chip, assement centre, and PC1 to PC 40.	For 1SMRsensitivity analyses, summary statistics (i.e., betaXG, sebetaXG, betaYG, sebetaYG, alphahatstar, sealphahatstar) were obtained from the linear regression adjusted for age, sex, chip, assement centre, and PC1 to PC 40.	For 1SMRsensitivity analyses, summary statistics (i.e., betaXG, sebetaXG, betaYG, sebetaYG, alphahatstar, sealphahatstar) were obtained from the linear regression adjusted for age, sex, chip, assement centre, and PC1 to PC 40.	For 1SMRsensitivity analyses, summary statistics (i.e., betaXG, sebetaXG, betaYG, sebetaYG, alphahatstar, sealphahatstar) were obtained from the linear regression adjusted for age, sex, chip, assement centre, and PC1 to PC 40.	For 1SMRsensitivity analyses, summary statistics (i.e., betaXG, sebetaXG, betaYG, sebetaYG, alphahatstar, sealphahatstar) were obtained from the linear regression adjusted for age, sex, chip, assement centre, and PC1 to PC 40.	For 1SMRsensitivity analyses, summary statistics (i.e., betaXG, sebetaXG, betaYG, sebetaYG, alphahatstar, sealphahatstar) were obtained from the linear regression adjusted for age, sex, chip, assement centre, and PC1 to PC 40.	For 1SMRsensitivity analyses, summary statistics (i.e., betaXG, sebetaXG, betaYG, sebetaYG, alphahatstar, sealphahatstar) were obtained from the linear regression adjusted for age, sex, chip, assement centre, and PC1 to PC 40.	For 1SMRsensitivity analyses, summary statistics (i.e., betaXG, sebetaXG, betaYG, sebetaYG, alphahatstar, sealphahatstar) were obtained from the linear regression adjusted for age, sex, chip, assement centre, and PC1 to PC 40.	For 1SMRsensitivity analyses, summary statistics (i.e., betaXG, sebetaXG, betaYG, sebetaYG, alphahatstar, sealphahatstar) were obtained from the linear regression adjusted for age, sex, chip, assement centre, and PC1 to PC 40.	For 1SMRsensitivity analyses, summary statistics (i.e., betaXG, sebetaXG, betaYG, sebetaYG, alphahatstar, sealphahatstar) were obtained from the linear regression adjusted for age, sex, chip, assement centre, and PC1 to PC 40.	For 1SMRsensitivity analyses, summary statistics (i.e., betaXG, sebetaXG, betaYG, sebetaYG, alphahatstar, sealphahatstar) were obtained from the linear regression adjusted for age, sex, chip, assement centre, and PC1 to PC 40.	For 1SMRsensitivity analyses, summary statistics (i.e., betaXG, sebetaXG, betaYG, sebetaYG, alphahatstar, sealphahatstar) were obtained from the linear regression adjusted for age, sex, chip, assement centre, and PC1 to PC 40.	For 1SMRsensitivity analyses, summary statistics (i.e., betaXG, sebetaXG, betaYG, sebetaYG, alphahatstar, sealphahatstar) were obtained from the linear regression adjusted for age, sex, chip, assement centre, and PC1 to PC 40.	For 1SMRsensitivity analyses, summary statistics (i.e., betaXG, sebetaXG, betaYG, sebetaYG, alphahatstar, sealphahatstar) were obtained from the linear regression adjusted for age, sex, chip, assement centre, and PC1 to PC 40.	For 1SMRsensitivity analyses, summary statistics (i.e., betaXG, sebetaXG, betaYG, sebetaYG, alphahatstar, sealphahatstar) were obtained from the linear regression adjusted for age, sex, chip, assement centre, and PC1 to PC 40.	For 1SMRsensitivity analyses, summary statistics (i.e., betaXG, sebetaXG, betaYG, sebetaYG, alphahatstar, sealphahatstar) were obtained from the linear regression adjusted for age, sex, chip, assement centre, and PC1 to PC 40.	For 1SMRsensitivity analyses, summary statistics (i.e., betaXG, sebetaXG, betaYG, sebetaYG, alphahatstar, sealphahatstar) were obtained from the linear regression adjusted for age, sex, chip, assement centre, and PC1 to PC 40.	For 1SMRsensitivity analyses, summary statistics (i.e., betaXG, sebetaXG, betaYG, sebetaYG, alphahatstar, sealphahatstar) were obtained from the linear regression adjusted for age, sex, chip, assement centre, and PC1 to PC 40.	For 1SMRsensitivity analyses, summary statistics (i.e., betaXG, sebetaXG, betaYG, sebetaYG, alphahatstar, sealphahatstar) were obtained from the linear regression adjusted for age, sex, chip, assement centre, and PC1 to PC 40.	For 1SMRsensitivity analyses, summary statistics (i.e., betaXG, sebetaXG, betaYG, sebetaYG, alphahatstar, sealphahatstar) were obtained from the linear regression adjusted for age, sex, chip, assement centre, and PC1 to PC 40.	For 1SMRsensitivity analyses, summary statistics (i.e., betaXG, sebetaXG, betaYG, sebetaYG, alphahatstar, sealphahatstar) were obtained from the linear regression adjusted for age, sex, chip, assement centre, and PC1 to PC 40.	For 1SMRsensitivity analyses, summary statistics (i.e., betaXG, sebetaXG, betaYG, sebetaYG, alphahatstar, sealphahatstar) were obtained from the linear regression adjusted for age, sex, chip, assement centre, and PC1 to PC 40.	For 1SMRsensitivity analyses, summary statistics (i.e., betaXG, sebetaXG, betaYG, sebetaYG, alphahatstar, sealphahatstar) were obtained from the linear regression adjusted for age, sex, chip, assement centre, and PC1 to PC 40.	For 1SMRsensitivity analyses, summary statistics (i.e., betaXG, sebetaXG, betaYG, sebetaYG, alphahatstar, sealphahatstar) were obtained from the linear regression adjusted for age, sex, chip, assement centre, and PC1 to PC 40.	For 1SMRsensitivity analyses, summary statistics (i.e., betaXG, sebetaXG, betaYG, sebetaYG, alphahatstar, sealphahatstar) were obtained from the linear regression adjusted for age, sex, chip, assement centre, and PC1 to PC 40.	For 1SMRsensitivity analyses, summary statistics (i.e., betaXG, sebetaXG, betaYG, sebetaYG, alphahatstar, sealphahatstar) were obtained from the linear regression adjusted for age, sex, chip, assement centre, and PC1 to PC 40.	For 1SMRsensitivity analyses, summary statistics (i.e., betaXG, sebetaXG, betaYG, sebetaYG, alphahatstar, sealphahatstar) were obtained from the linear regression adjusted for age, sex, chip, assement centre, and PC1 to PC 40.	For 1SMRsensitivity analyses, summary statistics (i.e., betaXG, sebetaXG, betaYG, sebetaYG, alphahatstar, sealphahatstar) were obtained from the linear regression adjusted for age, sex, chip, assement centre, and PC1 to PC 40.	For 1SMRsensitivity analyses, summary statistics (i.e., betaXG, sebetaXG, betaYG, sebetaYG, alphahatstar, sealphahatstar) were obtained from the linear regression adjusted for age, sex, chip, assement centre, and PC1 to PC 40.	For 1SMRsensitivity analyses, summary statistics (i.e., betaXG, sebetaXG, betaYG, sebetaYG, alphahatstar, sealphahatstar) were obtained from the linear regression adjusted for age, sex, chip, assement centre, and PC1 to PC 40.	For 1SMRsensitivity analyses, summary statistics (i.e., betaXG, sebetaXG, betaYG, sebetaYG, alphahatstar, sealphahatstar) were obtained from the linear regression adjusted for age, sex, chip, assement centre, and PC1 to PC 40.	For 1SMRsensitivity analyses, summary statistics (i.e., betaXG, sebetaXG, betaYG, sebetaYG, alphahatstar, sealphahatstar) were obtained from the linear regression adjusted for age, sex, chip, assement centre, and PC1 to PC 40.	For 1SMRsensitivity analyses, summary statistics (i.e., betaXG, sebetaXG, betaYG, sebetaYG, alphahatstar, sealphahatstar) were obtained from the linear regression adjusted for age, sex, chip, assement centre, and PC1 to PC 40.	For 1SMRsensitivity analyses, summary statistics (i.e., betaXG, sebetaXG, betaYG, sebetaYG, alphahatstar, sealphahatstar) were obtained from the linear regression adjusted for age, sex, chip, assement centre, and PC1 to PC 40.	For 1SMRsensitivity analyses, summary statistics (i.e., betaXG, sebetaXG, betaYG, sebetaYG, alphahatstar, sealphahatstar) were obtained from the linear regression adjusted for age, sex, chip, assement centre, and PC1 to PC 40.	For 1SMRsensitivity analyses, summary statistics (i.e., betaXG, sebetaXG, betaYG, sebetaYG, alphahatstar, sealphahatstar) were obtained from the linear regression adjusted for age, sex, chip, assement centre, and PC1 to PC 40.	For 1SMRsensitivity analyses, summary statistics (i.e., betaXG, sebetaXG, betaYG, sebetaYG, alphahatstar, sealphahatstar) were obtained from the linear regression adjusted for age, sex, chip, assement centre, and PC1 to PC 40.	For 1SMRsensitivity analyses, summary statistics (i.e., betaXG, sebetaXG, betaYG, sebetaYG, alphahatstar, sealphahatstar) were obtained from the linear regression adjusted for age, sex, chip, assement centre, and PC1 to PC 40.	For 1SMRsensitivity analyses, summary statistics (i.e., betaXG, sebetaXG, betaYG, sebetaYG, alphahatstar, sealphahatstar) were obtained from the linear regression adjusted for age, sex, chip, assement centre, and PC1 to PC 40.	For 1SMRsensitivity analyses, summary statistics (i.e., betaXG, sebetaXG, betaYG, sebetaYG, alphahatstar, sealphahatstar) were obtained from the linear regression adjusted for age, sex, chip, assement centre, and PC1 to PC 40.	For 1SMRsensitivity analyses, summary statistics (i.e., betaXG, sebetaXG, betaYG, sebetaYG, alphahatstar, sealphahatstar) were obtained from the linear regression adjusted for age, sex, chip, assement centre, and PC1 to PC 40.	For 1SMRsensitivity analyses, summary statistics (i.e., betaXG, sebetaXG, betaYG, sebetaYG, alphahatstar, sealphahatstar) were obtained from the linear regression adjusted for age, sex, chip, assement centre, and PC1 to PC 40.	For 1SMRsensitivity analyses, summary statistics (i.e., betaXG, sebetaXG, betaYG, sebetaYG, alphahatstar, sealphahatstar) were obtained from the linear regression adjusted for age, sex, chip, assement centre, and PC1 to PC 40.	For 1SMRsensitivity analyses, summary statistics (i.e., betaXG, sebetaXG, betaYG, sebetaYG, alphahatstar, sealphahatstar) were obtained from the linear regression adjusted for age, sex, chip, assement centre, and PC1 to PC 40.	For 1SMRsensitivity analyses, summary statistics (i.e., betaXG, sebetaXG, betaYG, sebetaYG, alphahatstar, sealphahatstar) were obtained from the linear regression adjusted for age, sex, chip, assement centre, and PC1 to PC 40.	For 1SMRsensitivity analyses, summary statistics (i.e., betaXG, sebetaXG, betaYG, sebetaYG, alphahatstar, sealphahatstar) were obtained from the linear regression adjusted for age, sex, chip, assement centre, and PC1 to PC 40.	For 1SMRsensitivity analyses, summary statistics (i.e., betaXG, sebetaXG, betaYG, sebetaYG, alphahatstar, sealphahatstar) were obtained from the linear regression adjusted for age, sex, chip, assement centre, and PC1 to PC 40.	For 1SMRsensitivity analyses, summary statistics (i.e., betaXG, sebetaXG, betaYG, sebetaYG, alphahatstar, sealphahatstar) were obtained from the linear regression adjusted for age, sex, chip, assement centre, and PC1 to PC 40.	For 1SMRsensitivity analyses, summary statistics (i.e., betaXG, sebetaXG, betaYG, sebetaYG, alphahatstar, sealphahatstar) were obtained from the linear regression adjusted for age, sex, chip, assement centre, and PC1 to PC 40.	For 1SMRsensitivity analyses, summary statistics (i.e., betaXG, sebetaXG, betaYG, sebetaYG, alphahatstar, sealphahatstar) were obtained from the linear regression adjusted for age, sex, chip, assement centre, and PC1 to PC 40.	For 1SMRsensitivity analyses, summary statistics (i.e., betaXG, sebetaXG, betaYG, sebetaYG, alphahatstar, sealphahatstar) were obtained from the linear regression adjusted for age, sex, chip, assement centre, and PC1 to PC 40.	For 1SMRsensitivity analyses, summary statistics (i.e., betaXG, sebetaXG, betaYG, sebetaYG, alphahatstar, sealphahatstar) were obtained from the linear regression adjusted for age, sex, chip, assement centre, and PC1 to PC 40.	For 1SMRsensitivity analyses, summary statistics (i.e., betaXG, sebetaXG, betaYG, sebetaYG, alphahatstar, sealphahatstar) were obtained from the linear regression adjusted for age, sex, chip, assement centre, and PC1 to PC 40.	For 1SMRsensitivity analyses, summary statistics (i.e., betaXG, sebetaXG, betaYG, sebetaYG, alphahatstar, sealphahatstar) were obtained from the linear regression adjusted for age, sex, chip, assement centre, and PC1 to PC 40.	For 1SMRsensitivity analyses, summary statistics (i.e., betaXG, sebetaXG, betaYG, sebetaYG, alphahatstar, sealphahatstar) were obtained from the linear regression adjusted for age, sex, chip, assement centre, and PC1 to PC 40.	For 1SMRsensitivity analyses, summary statistics (i.e., betaXG, sebetaXG, betaYG, sebetaYG, alphahatstar, sealphahatstar) were obtained from the linear regression adjusted for age, sex, chip, assement centre, and PC1 to PC 40.	For 1SMRsensitivity analyses, summary statistics (i.e., betaXG, sebetaXG, betaYG, sebetaYG, alphahatstar, sealphahatstar) were obtained from the linear regression adjusted for age, sex, chip, assement centre, and PC1 to PC 40.	For 1SMRsensitivity analyses, summary statistics (i.e., betaXG, sebetaXG, betaYG, sebetaYG, alphahatstar, sealphahatstar) were obtained from the linear regression adjusted for age, sex, chip, assement centre, and PC1 to PC 40.	For 1SMRsensitivity analyses, summary statistics (i.e., betaXG, sebetaXG, betaYG, sebetaYG, alphahatstar, sealphahatstar) were obtained from the linear regression adjusted for age, sex, chip, assement centre, and PC1 to PC 40.	For 1SMRsensitivity analyses, summary statistics (i.e., betaXG, sebetaXG, betaYG, sebetaYG, alphahatstar, sealphahatstar) were obtained from the linear regression adjusted for age, sex, chip, assement centre, and PC1 to PC 40.	For 1SMRsensitivity analyses, summary statistics (i.e., betaXG, sebetaXG, betaYG, sebetaYG, alphahatstar, sealphahatstar) were obtained from the linear regression adjusted for age, sex, chip, assement centre, and PC1 to PC 40.	For 1SMRsensitivity analyses, summary statistics (i.e., betaXG, sebetaXG, betaYG, sebetaYG, alphahatstar, sealphahatstar) were obtained from the linear regression adjusted for age, sex, chip, assement centre, and PC1 to PC 40.	For 1SMRsensitivity analyses, summary statistics (i.e., betaXG, sebetaXG, betaYG, sebetaYG, alphahatstar, sealphahatstar) were obtained from the linear regression adjusted for age, sex, chip, assement centre, and PC1 to PC 40.	For 1SMRsensitivity analyses, summary statistics (i.e., betaXG, sebetaXG, betaYG, sebetaYG, alphahatstar, sealphahatstar) were obtained from the linear regression adjusted for age, sex, chip, assement centre, and PC1 to PC 40.	For 1SMRsensitivity analyses, summary statistics (i.e., betaXG, sebetaXG, betaYG, sebetaYG, alphahatstar, sealphahatstar) were obtained from the linear regression adjusted for age, sex, chip, assement centre, and PC1 to PC 40.	For 1SMRsensitivity analyses, summary statistics (i.e., betaXG, sebetaXG, betaYG, sebetaYG, alphahatstar, sealphahatstar) were obtained from the linear regression adjusted for age, sex, chip, assement centre, and PC1 to PC 40.	For 1SMRsensitivity analyses, summary statistics (i.e., betaXG, sebetaXG, betaYG, sebetaYG, alphahatstar, sealphahatstar) were obtained from the linear regression adjusted for age, sex, chip, assement centre, and PC1 to PC 40.	For 1SMRsensitivity analyses, summary statistics (i.e., betaXG, sebetaXG, betaYG, sebetaYG, alphahatstar, sealphahatstar) were obtained from the linear regression adjusted for age, sex, chip, assement centre, and PC1 to PC 40.	For 1SMRsensitivity analyses, summary statistics (i.e., betaXG, sebetaXG, betaYG, sebetaYG, alphahatstar, sealphahatstar) were obtained from the linear regression adjusted for age, sex, chip, assement centre, and PC1 to PC 40.	For 1SMRsensitivity analyses, summary statistics (i.e., betaXG, sebetaXG, betaYG, sebetaYG, alphahatstar, sealphahatstar) were obtained from the linear regression adjusted for age, sex, chip, assement centre, and PC1 to PC 40.	For 1SMRsensitivity analyses, summary statistics (i.e., betaXG, sebetaXG, betaYG, sebetaYG, alphahatstar, sealphahatstar) were obtained from the linear regression adjusted for age, sex, chip, assement centre, and PC1 to PC 40.	For 1SMRsensitivity analyses, summary statistics (i.e., betaXG, sebetaXG, betaYG, sebetaYG, alphahatstar, sealphahatstar) were obtained from the linear regression adjusted for age, sex, chip, assement centre, and PC1 to PC 40.	For 1SMRsensitivity analyses, summary statistics (i.e., betaXG, sebetaXG, betaYG, sebetaYG, alphahatstar, sealphahatstar) were obtained from the linear regression adjusted for age, sex, chip, assement centre, and PC1 to PC 40.	For 1SMRsensitivity analyses, summary statistics (i.e., betaXG, sebetaXG, betaYG, sebetaYG, alphahatstar, sealphahatstar) were obtained from the linear regression adjusted for age, sex, chip, assement centre, and PC1 to PC 40.	For 1SMRsensitivity analyses, summary statistics (i.e., betaXG, sebetaXG, betaYG, sebetaYG, alphahatstar, sealphahatstar) were obtained from the linear regression adjusted for age, sex, chip, assement centre, and PC1 to PC 40.	For 1SMRsensitivity analyses, summary statistics (i.e., betaXG, sebetaXG, betaYG, sebetaYG, alphahatstar, sealphahatstar) were obtained from the linear regression adjusted for age, sex, chip, assement centre, and PC1 to PC 40.	For 1SMRsensitivity analyses, summary statistics (i.e., betaXG, sebetaXG, betaYG, sebetaYG, alphahatstar, sealphahatstar) were obtained from the linear regression adjusted for age, sex, chip, assement centre, and PC1 to PC 40.	For 1SMRsensitivity analyses, summary statistics (i.e., betaXG, sebetaXG, betaYG, sebetaYG, alphahatstar, sealphahatstar) were obtained from the linear regression adjusted for age, sex, chip, assement centre, and PC1 to PC 40.	For 1SMRsensitivity analyses, summary statistics (i.e., betaXG, sebetaXG, betaYG, sebetaYG, alphahatstar, sealphahatstar) were obtained from the linear regression adjusted for age, sex, chip, assement centre, and PC1 to PC 40.	For 1SMRsensitivity analyses, summary statistics (i.e., betaXG, sebetaXG, betaYG, sebetaYG, alphahatstar, sealphahatstar) were obtained from the linear regression adjusted for age, sex, chip, assement centre, and PC1 to PC 40.	For 1SMRsensitivity analyses, summary statistics (i.e., betaXG, sebetaXG, betaYG, sebetaYG, alphahatstar, sealphahatstar) were obtained from the linear regression adjusted for age, sex, chip, assement centre, and PC1 to PC 40.	For 1SMRsensitivity analyses, summary statistics (i.e., betaXG, sebetaXG, betaYG, sebetaYG, alphahatstar, sealphahatstar) were obtained from the linear regression adjusted for age, sex, chip, assement centre, and PC1 to PC 40.	For 1SMRsensitivity analyses, summary statistics (i.e., betaXG, sebetaXG, betaYG, sebetaYG, alphahatstar, sealphahatstar) were obtained from the linear regression adjusted for age, sex, chip, assement centre, and PC1 to PC 40.	For 1SMRsensitivity analyses, summary statistics (i.e., betaXG, sebetaXG, betaYG, sebetaYG, alphahatstar, sealphahatstar) were obtained from the linear regression adjusted for age, sex, chip, assement centre, and PC1 to PC 40.	For 1SMRsensitivity analyses, summary statistics (i.e., betaXG, sebetaXG, betaYG, sebetaYG, alphahatstar, sealphahatstar) were obtained from the linear regression adjusted for age, sex, chip, assement centre, and PC1 to PC 40.	For 1SMRsensitivity analyses, summary statistics (i.e., betaXG, sebetaXG, betaYG, sebetaYG, alphahatstar, sealphahatstar) were obtained from the linear regression adjusted for age, sex, chip, assement centre, and PC1 to PC 40.	For 1SMRsensitivity analyses, summary statistics (i.e., betaXG, sebetaXG, betaYG, sebetaYG, alphahatstar, sealphahatstar) were obtained from the linear regression adjusted for age, sex, chip, assement centre, and PC1 to PC 40.	For 1SMRsensitivity analyses, summary statistics (i.e., betaXG, sebetaXG, betaYG, sebetaYG, alphahatstar, sealphahatstar) were obtained from the linear regression adjusted for age, sex, chip, assement centre, and PC1 to PC 40.	For 1SMRsensitivity analyses, summary statistics (i.e., betaXG, sebetaXG, betaYG, sebetaYG, alphahatstar, sealphahatstar) were obtained from the linear regression adjusted for age, sex, chip, assement centre, and PC1 to PC 40.	For 1SMRsensitivity analyses, summary statistics (i.e., betaXG, sebetaXG, betaYG, sebetaYG, alphahatstar, sealphahatstar) were obtained from the linear regression adjusted for age, sex, chip, assement centre, and PC1 to PC 40.	For 1SMRsensitivity analyses, summary statistics (i.e., betaXG, sebetaXG, betaYG, sebetaYG, alphahatstar, sealphahatstar) were obtained from the linear regression adjusted for age, sex, chip, assement centre, and PC1 to PC 40.	For 1SMRsensitivity analyses, summary statistics (i.e., betaXG, sebetaXG, betaYG, sebetaYG, alphahatstar, sealphahatstar) were obtained from the linear regression adjusted for age, sex, chip, assement centre, and PC1 to PC 40.	For 1SMRsensitivity analyses, summary statistics (i.e., betaXG, sebetaXG, betaYG, sebetaYG, alphahatstar, sealphahatstar) were obtained from the linear regression adjusted for age, sex, chip, assement centre, and PC1 to PC 40.	For 1SMRsensitivity analyses, summary statistics (i.e., betaXG, sebetaXG, betaYG, sebetaYG, alphahatstar, sealphahatstar) were obtained from the linear regression adjusted for age, sex, chip, assement centre, and PC1 to PC 40.	For 1SMRsensitivity analyses, summary statistics (i.e., betaXG, sebetaXG, betaYG, sebetaYG, alphahatstar, sealphahatstar) were obtained from the linear regression adjusted for age, sex, chip, assement centre, and PC1 to PC 40.	For 1SMRsensitivity analyses, summary statistics (i.e., betaXG, sebetaXG, betaYG, sebetaYG, alphahatstar, sealphahatstar) were obtained from the linear regression adjusted for age, sex, chip, assement centre, and PC1 to PC 40.	For 1SMRsensitivity analyses, summary statistics (i.e., betaXG, sebetaXG, betaYG, sebetaYG, alphahatstar, sealphahatstar) were obtained from the linear regression adjusted for age, sex, chip, assement centre, and PC1 to PC 40.	For 1SMRsensitivity analyses, summary statistics (i.e., betaXG, sebetaXG, betaYG, sebetaYG, alphahatstar, sealphahatstar) were obtained from the linear regression adjusted for age, sex, chip, assement centre, and PC1 to PC 40.	For 1SMRsensitivity analyses, summary statistics (i.e., betaXG, sebetaXG, betaYG, sebetaYG, alphahatstar, sealphahatstar) were obtained from the linear regression adjusted for age, sex, chip, assement centre, and PC1 to PC 40.	For 1SMRsensitivity analyses, summary statistics (i.e., betaXG, sebetaXG, betaYG, sebetaYG, alphahatstar, sealphahatstar) were obtained from the linear regression adjusted for age, sex, chip, assement centre, and PC1 to PC 40.	For 1SMRsensitivity analyses, summary statistics (i.e., betaXG, sebetaXG, betaYG, sebetaYG, alphahatstar, sealphahatstar) were obtained from the linear regression adjusted for age, sex, chip, assement centre, and PC1 to PC 40.	For 1SMRsensitivity analyses, summary statistics (i.e., betaXG, sebetaXG, betaYG, sebetaYG, alphahatstar, sealphahatstar) were obtained from the linear regression adjusted for age, sex, chip, assement centre, and PC1 to PC 40.	For 1SMRsensitivity analyses, summary statistics (i.e., betaXG, sebetaXG, betaYG, sebetaYG, alphahatstar, sealphahatstar) were obtained from the linear regression adjusted for age, sex, chip, assement centre, and PC1 to PC 40.	For 1SMRsensitivity analyses, summary statistics (i.e., betaXG, sebetaXG, betaYG, sebetaYG, alphahatstar, sealphahatstar) were obtained from the linear regression adjusted for age, sex, chip, assement centre, and PC1 to PC 40.	For 1SMRsensitivity analyses, summary statistics (i.e., betaXG, sebetaXG, betaYG, sebetaYG, alphahatstar, sealphahatstar) were obtained from the linear regression adjusted for age, sex, chip, assement centre, and PC1 to PC 40.	For 1SMRsensitivity analyses, summary statistics (i.e., betaXG, sebetaXG, betaYG, sebetaYG, alphahatstar, sealphahatstar) were obtained from the linear regression adjusted for age, sex, chip, assement centre, and PC1 to PC 40.	For 1SMRsensitivity analyses, summary statistics (i.e., betaXG, sebetaXG, betaYG, sebetaYG, alphahatstar, sealphahatstar) were obtained from the linear regression adjusted for age, sex, chip, assement centre, and PC1 to PC 40.	For 1SMRsensitivity analyses, summary statistics (i.e., betaXG, sebetaXG, betaYG, sebetaYG, alphahatstar, sealphahatstar) were obtained from the linear regression adjusted for age, sex, chip, assement centre, and PC1 to PC 40.	For 1SMRsensitivity analyses, summary statistics (i.e., betaXG, sebetaXG, betaYG, sebetaYG, alphahatstar, sealphahatstar) were obtained from the linear regression adjusted for age, sex, chip, assement centre, and PC1 to PC 40.	For 1SMRsensitivity analyses, summary statistics (i.e., betaXG, sebetaXG, betaYG, sebetaYG, alphahatstar, sealphahatstar) were obtained from the linear regression adjusted for age, sex, chip, assement centre, and PC1 to PC 40.	For 1SMRsensitivity analyses, summary statistics (i.e., betaXG, sebetaXG, betaYG, sebetaYG, alphahatstar, sealphahatstar) were obtained from the linear regression adjusted for age, sex, chip, assement centre, and PC1 to PC 40.	For 1SMRsensitivity analyses, summary statistics (i.e., betaXG, sebetaXG, betaYG, sebetaYG, alphahatstar, sealphahatstar) were obtained from the linear regression adjusted for age, sex, chip, assement centre, and PC1 to PC 40.	For 1SMRsensitivity analyses, summary statistics (i.e., betaXG, sebetaXG, betaYG, sebetaYG, alphahatstar, sealphahatstar) were obtained from the linear regression adjusted for age, sex, chip, assement centre, and PC1 to PC 40.	For 1SMRsensitivity analyses, summary statistics (i.e., betaXG, sebetaXG, betaYG, sebetaYG, alphahatstar, sealphahatstar) were obtained from the linear regression adjusted for age, sex, chip, assement centre, and PC1 to PC 40.	For 1SMRsensitivity analyses, summary statistics (i.e., betaXG, sebetaXG, betaYG, sebetaYG, alphahatstar, sealphahatstar) were obtained from the linear regression adjusted for age, sex, chip, assement centre, and PC1 to PC 40.	For 1SMRsensitivity analyses, summary statistics (i.e., betaXG, sebetaXG, betaYG, sebetaYG, alphahatstar, sealphahatstar) were obtained from the linear regression adjusted for age, sex, chip, assement centre, and PC1 to PC 40.	For 1SMRsensitivity analyses, summary statistics (i.e., betaXG, sebetaXG, betaYG, sebetaYG, alphahatstar, sealphahatstar) were obtained from the linear regression adjusted for age, sex, chip, assement centre, and PC1 to PC 40.	For 1SMRsensitivity analyses, summary statistics (i.e., betaXG, sebetaXG, betaYG, sebetaYG, alphahatstar, sealphahatstar) were obtained from the linear regression adjusted for age, sex, chip, assement centre, and PC1 to PC 40.	For 1SMRsensitivity analyses, summary statistics (i.e., betaXG, sebetaXG, betaYG, sebetaYG, alphahatstar, sealphahatstar) were obtained from the linear regression adjusted for age, sex, chip, assement centre, and PC1 to PC 40.	For 1SMRsensitivity analyses, summary statistics (i.e., betaXG, sebetaXG, betaYG, sebetaYG, alphahatstar, sealphahatstar) were obtained from the linear regression adjusted for age, sex, chip, assement centre, and PC1 to PC 40.	For 1SMRsensitivity analyses, summary statistics (i.e., betaXG, sebetaXG, betaYG, sebetaYG, alphahatstar, sealphahatstar) were obtained from the linear regression adjusted for age, sex, chip, assement centre, and PC1 to PC 40.	For 1SMRsensitivity analyses, summary statistics (i.e., betaXG, sebetaXG, betaYG, sebetaYG, alphahatstar, sealphahatstar) were obtained from the linear regression adjusted for age, sex, chip, assement centre, and PC1 to PC 40.	For 1SMRsensitivity analyses, summary statistics (i.e., betaXG, sebetaXG, betaYG, sebetaYG, alphahatstar, sealphahatstar) were obtained from the linear regression adjusted for age, sex, chip, assement centre, and PC1 to PC 40.	For 1SMRsensitivity analyses, summary statistics (i.e., betaXG, sebetaXG, betaYG, sebetaYG, alphahatstar, sealphahatstar) were obtained from the linear regression adjusted for age, sex, chip, assement centre, and PC1 to PC 40.	For 1SMRsensitivity analyses, summary statistics (i.e., betaXG, sebetaXG, betaYG, sebetaYG, alphahatstar, sealphahatstar) were obtained from the linear regression adjusted for age, sex, chip, assement centre, and PC1 to PC 40.	For 1SMRsensitivity analyses, summary statistics (i.e., betaXG, sebetaXG, betaYG, sebetaYG, alphahatstar, sealphahatstar) were obtained from the linear regression adjusted for age, sex, chip, assement centre, and PC1 to PC 40.	For 1SMRsensitivity analyses, summary statistics (i.e., betaXG, sebetaXG, betaYG, sebetaYG, alphahatstar, sealphahatstar) were obtained from the linear regression adjusted for age, sex, chip, assement centre, and PC1 to PC 40.	For 1SMRsensitivity analyses, summary statistics (i.e., betaXG, sebetaXG, betaYG, sebetaYG, alphahatstar, sealphahatstar) were obtained from the linear regression adjusted for age, sex, chip, assement centre, and PC1 to PC 40.	For 1SMRsensitivity analyses, summary statistics (i.e., betaXG, sebetaXG, betaYG, sebetaYG, alphahatstar, sealphahatstar) were obtained from the linear regression adjusted for age, sex, chip, assement centre, and PC1 to PC 40.	For 1SMRsensitivity analyses, summary statistics (i.e., betaXG, sebetaXG, betaYG, sebetaYG, alphahatstar, sealphahatstar) were obtained from the linear regression adjusted for age, sex, chip, assement centre, and PC1 to PC 40.	For 1SMRsensitivity analyses, summary statistics (i.e., betaXG, sebetaXG, betaYG, sebetaYG, alphahatstar, sealphahatstar) were obtained from the linear regression adjusted for age, sex, chip, assement centre, and PC1 to PC 40.	For 1SMRsensitivity analyses, summary statistics (i.e., betaXG, sebetaXG, betaYG, sebetaYG, alphahatstar, sealphahatstar) were obtained from the linear regression adjusted for age, sex, chip, assement centre, and PC1 to PC 40.	For 1SMRsensitivity analyses, summary statistics (i.e., betaXG, sebetaXG, betaYG, sebetaYG, alphahatstar, sealphahatstar) were obtained from the linear regression adjusted for age, sex, chip, assement centre, and PC1 to PC 40.	For 1SMRsensitivity analyses, summary statistics (i.e., betaXG, sebetaXG, betaYG, sebetaYG, alphahatstar, sealphahatstar) were obtained from the linear regression adjusted for age, sex, chip, assement centre, and PC1 to PC 40.	For 1SMRsensitivity analyses, summary statistics (i.e., betaXG, sebetaXG, betaYG, sebetaYG, alphahatstar, sealphahatstar) were obtained from the linear regression adjusted for age, sex, chip, assement centre, and PC1 to PC 40.	For 1SMRsensitivity analyses, summary statistics (i.e., betaXG, sebetaXG, betaYG, sebetaYG, alphahatstar, sealphahatstar) were obtained from the linear regression adjusted for age, sex, chip, assement centre, and PC1 to PC 40.	For 1SMRsensitivity analyses, summary statistics (i.e., betaXG, sebetaXG, betaYG, sebetaYG, alphahatstar, sealphahatstar) were obtained from the linear regression adjusted for age, sex, chip, assement centre, and PC1 to PC 40.	For 1SMRsensitivity analyses, summary statistics (i.e., betaXG, sebetaXG, betaYG, sebetaYG, alphahatstar, sealphahatstar) were obtained from the linear regression adjusted for age, sex, chip, assement centre, and PC1 to PC 40.	For 1SMRsensitivity analyses, summary statistics (i.e., betaXG, sebetaXG, betaYG, sebetaYG, alphahatstar, sealphahatstar) were obtained from the linear regression adjusted for age, sex, chip, assement centre, and PC1 to PC 40.	For 1SMRsensitivity analyses, summary statistics (i.e., betaXG, sebetaXG, betaYG, sebetaYG, alphahatstar, sealphahatstar) were obtained from the linear regression adjusted for age, sex, chip, assement centre, and PC1 to PC 40.	For 1SMRsensitivity analyses, summary statistics (i.e., betaXG, sebetaXG, betaYG, sebetaYG, alphahatstar, sealphahatstar) were obtained from the linear regression adjusted for age, sex, chip, assement centre, and PC1 to PC 40.	For 1SMRsensitivity analyses, summary statistics (i.e., betaXG, sebetaXG, betaYG, sebetaYG, alphahatstar, sealphahatstar) were obtained from the linear regression adjusted for age, sex, chip, assement centre, and PC1 to PC 40.	For 1SMRsensitivity analyses, summary statistics (i.e., betaXG, sebetaXG, betaYG, sebetaYG, alphahatstar, sealphahatstar) were obtained from the linear regression adjusted for age, sex, chip, assement centre, and PC1 to PC 40.	For 1SMRsensitivity analyses, summary statistics (i.e., betaXG, sebetaXG, betaYG, sebetaYG, alphahatstar, sealphahatstar) were obtained from the linear regression adjusted for age, sex, chip, assement centre, and PC1 to PC 40.	For 1SMRsensitivity analyses, summary statistics (i.e., betaXG, sebetaXG, betaYG, sebetaYG, alphahatstar, sealphahatstar) were obtained from the linear regression adjusted for age, sex, chip, assement centre, and PC1 to PC 40.	For 1SMRsensitivity analyses, summary statistics (i.e., betaXG, sebetaXG, betaYG, sebetaYG, alphahatstar, sealphahatstar) were obtained from the linear regression adjusted for age, sex, chip, assement centre, and PC1 to PC 40.	For 1SMRsensitivity analyses, summary statistics (i.e., betaXG, sebetaXG, betaYG, sebetaYG, alphahatstar, sealphahatstar) were obtained from the linear regression adjusted for age, sex, chip, assement centre, and PC1 to PC 40.	For 1SMRsensitivity analyses, summary statistics (i.e., betaXG, sebetaXG, betaYG, sebetaYG, alphahatstar, sealphahatstar) were obtained from the linear regression adjusted for age, sex, chip, assement centre, and PC1 to PC 40.	For 1SMRsensitivity analyses, summary statistics (i.e., betaXG, sebetaXG, betaYG, sebetaYG, alphahatstar, sealphahatstar) were obtained from the linear regression adjusted for age, sex, chip, assement centre, and PC1 to PC 40.	For 1SMRsensitivity analyses, summary statistics (i.e., betaXG, sebetaXG, betaYG, sebetaYG, alphahatstar, sealphahatstar) were obtained from the linear regression adjusted for age, sex, chip, assement centre, and PC1 to PC 40.	For 1SMRsensitivity analyses, summary statistics (i.e., betaXG, sebetaXG, betaYG, sebetaYG, alphahatstar, sealphahatstar) were obtained from the linear regression adjusted for age, sex, chip, assement centre, and PC1 to PC 40.	For 1SMRsensitivity analyses, summary statistics (i.e., betaXG, sebetaXG, betaYG, sebetaYG, alphahatstar, sealphahatstar) were obtained from the linear regression adjusted for age, sex, chip, assement centre, and PC1 to PC 40.	For 1SMRsensitivity analyses, summary statistics (i.e., betaXG, sebetaXG, betaYG, sebetaYG, alphahatstar, sealphahatstar) were obtained from the linear regression adjusted for age, sex, chip, assement centre, and PC1 to PC 40.	For 1SMRsensitivity analyses, summary statistics (i.e., betaXG, sebetaXG, betaYG, sebetaYG, alphahatstar, sealphahatstar) were obtained from the linear regression adjusted for age, sex, chip, assement centre, and PC1 to PC 40.	For 1SMRsensitivity analyses, summary statistics (i.e., betaXG, sebetaXG, betaYG, sebetaYG, alphahatstar, sealphahatstar) were obtained from the linear regression adjusted for age, sex, chip, assement centre, and PC1 to PC 40.	For 1SMRsensitivity analyses, summary statistics (i.e., betaXG, sebetaXG, betaYG, sebetaYG, alphahatstar, sealphahatstar) were obtained from the linear regression adjusted for age, sex, chip, assement centre, and PC1 to PC 40.	For 1SMRsensitivity analyses, summary statistics (i.e., betaXG, sebetaXG, betaYG, sebetaYG, alphahatstar, sealphahatstar) were obtained from the linear regression adjusted for age, sex, chip, assement centre, and PC1 to PC 40.	For 1SMRsensitivity analyses, summary statistics (i.e., betaXG, sebetaXG, betaYG, sebetaYG, alphahatstar, sealphahatstar) were obtained from the linear regression adjusted for age, sex, chip, assement centre, and PC1 to PC 40.	For 1SMRsensitivity analyses, summary statistics (i.e., betaXG, sebetaXG, betaYG, sebetaYG, alphahatstar, sealphahatstar) were obtained from the linear regression adjusted for age, sex, chip, assement centre, and PC1 to PC 40.	For 1SMRsensitivity analyses, summary statistics (i.e., betaXG, sebetaXG, betaYG, sebetaYG, alphahatstar, sealphahatstar) were obtained from the linear regression adjusted for age, sex, chip, assement centre, and PC1 to PC 40.	For 1SMRsensitivity analyses, summary statistics (i.e., betaXG, sebetaXG, betaYG, sebetaYG, alphahatstar, sealphahatstar) were obtained from the linear regression adjusted for age, sex, chip, assement centre, and PC1 to PC 40.	For 1SMRsensitivity analyses, summary statistics (i.e., betaXG, sebetaXG, betaYG, sebetaYG, alphahatstar, sealphahatstar) were obtained from the linear regression adjusted for age, sex, chip, assement centre, and PC1 to PC 40.	For 1SMRsensitivity analyses, summary statistics (i.e., betaXG, sebetaXG, betaYG, sebetaYG, alphahatstar, sealphahatstar) were obtained from the linear regression adjusted for age, sex, chip, assement centre, and PC1 to PC 40.	For 1SMRsensitivity analyses, summary statistics (i.e., betaXG, sebetaXG, betaYG, sebetaYG, alphahatstar, sealphahatstar) were obtained from the linear regression adjusted for age, sex, chip, assement centre, and PC1 to PC 40.	For 1SMRsensitivity analyses, summary statistics (i.e., betaXG, sebetaXG, betaYG, sebetaYG, alphahatstar, sealphahatstar) were obtained from the linear regression adjusted for age, sex, chip, assement centre, and PC1 to PC 40.	For 1SMRsensitivity analyses, summary statistics (i.e., betaXG, sebetaXG, betaYG, sebetaYG, alphahatstar, sealphahatstar) were obtained from the linear regression adjusted for age, sex, chip, assement centre, and PC1 to PC 40.	For 1SMRsensitivity analyses, summary statistics (i.e., betaXG, sebetaXG, betaYG, sebetaYG, alphahatstar, sealphahatstar) were obtained from the linear regression adjusted for age, sex, chip, assement centre, and PC1 to PC 40.	For 1SMRsensitivity analyses, summary statistics (i.e., betaXG, sebetaXG, betaYG, sebetaYG, alphahatstar, sealphahatstar) were obtained from the linear regression adjusted for age, sex, chip, assement centre, and PC1 to PC 40.	For 1SMRsensitivity analyses, summary statistics (i.e., betaXG, sebetaXG, betaYG, sebetaYG, alphahatstar, sealphahatstar) were obtained from the linear regression adjusted for age, sex, chip, assement centre, and PC1 to PC 40.	For 1SMRsensitivity analyses, summary statistics (i.e., betaXG, sebetaXG, betaYG, sebetaYG, alphahatstar, sealphahatstar) were obtained from the linear regression adjusted for age, sex, chip, assement centre, and PC1 to PC 40.	For 1SMRsensitivity analyses, summary statistics (i.e., betaXG, sebetaXG, betaYG, sebetaYG, alphahatstar, sealphahatstar) were obtained from the linear regression adjusted for age, sex, chip, assement centre, and PC1 to PC 40.	For 1SMRsensitivity analyses, summary statistics (i.e., betaXG, sebetaXG, betaYG, sebetaYG, alphahatstar, sealphahatstar) were obtained from the linear regression adjusted for age, sex, chip, assement centre, and PC1 to PC 40.	For 1SMRsensitivity analyses, summary statistics (i.e., betaXG, sebetaXG, betaYG, sebetaYG, alphahatstar, sealphahatstar) were obtained from the linear regression adjusted for age, sex, chip, assement centre, and PC1 to PC 40.	For 1SMRsensitivity analyses, summary statistics (i.e., betaXG, sebetaXG, betaYG, sebetaYG, alphahatstar, sealphahatstar) were obtained from the linear regression adjusted for age, sex, chip, assement centre, and PC1 to PC 40.	For 1SMRsensitivity analyses, summary statistics (i.e., betaXG, sebetaXG, betaYG, sebetaYG, alphahatstar, sealphahatstar) were obtained from the linear regression adjusted for age, sex, chip, assement centre, and PC1 to PC 40.	For 1SMRsensitivity analyses, summary statistics (i.e., betaXG, sebetaXG, betaYG, sebetaYG, alphahatstar, sealphahatstar) were obtained from the linear regression adjusted for age, sex, chip, assement centre, and PC1 to PC 40.	For 1SMRsensitivity analyses, summary statistics (i.e., betaXG, sebetaXG, betaYG, sebetaYG, alphahatstar, sealphahatstar) were obtained from the linear regression adjusted for age, sex, chip, assement centre, and PC1 to PC 40.	For 1SMRsensitivity analyses, summary statistics (i.e., betaXG, sebetaXG, betaYG, sebetaYG, alphahatstar, sealphahatstar) were obtained from the linear regression adjusted for age, sex, chip, assement centre, and PC1 to PC 40.	For 1SMRsensitivity analyses, summary statistics (i.e., betaXG, sebetaXG, betaYG, sebetaYG, alphahatstar, sealphahatstar) were obtained from the linear regression adjusted for age, sex, chip, assement centre, and PC1 to PC 40.	For 1SMRsensitivity analyses, summary statistics (i.e., betaXG, sebetaXG, betaYG, sebetaYG, alphahatstar, sealphahatstar) were obtained from the linear regression adjusted for age, sex, chip, assement centre, and PC1 to PC 40.	For 1SMRsensitivity analyses, summary statistics (i.e., betaXG, sebetaXG, betaYG, sebetaYG, alphahatstar, sealphahatstar) were obtained from the linear regression adjusted for age, sex, chip, assement centre, and PC1 to PC 40.	For 1SMRsensitivity analyses, summary statistics (i.e., betaXG, sebetaXG, betaYG, sebetaYG, alphahatstar, sealphahatstar) were obtained from the linear regression adjusted for age, sex, chip, assement centre, and PC1 to PC 40.	For 1SMRsensitivity analyses, summary statistics (i.e., betaXG, sebetaXG, betaYG, sebetaYG, alphahatstar, sealphahatstar) were obtained from the linear regression adjusted for age, sex, chip, assement centre, and PC1 to PC 40.	For 1SMRsensitivity analyses, summary statistics (i.e., betaXG, sebetaXG, betaYG, sebetaYG, alphahatstar, sealphahatstar) were obtained from the linear regression adjusted for age, sex, chip, assement centre, and PC1 to PC 40.	For 1SMRsensitivity analyses, summary statistics (i.e., betaXG, sebetaXG, betaYG, sebetaYG, alphahatstar, sealphahatstar) were obtained from the linear regression adjusted for age, sex, chip, assement centre, and PC1 to PC 40.	For 1SMRsensitivity analyses, summary statistics (i.e., betaXG, sebetaXG, betaYG, sebetaYG, alphahatstar, sealphahatstar) were obtained from the linear regression adjusted for age, sex, chip, assement centre, and PC1 to PC 40.	For 1SMRsensitivity analyses, summary statistics (i.e., betaXG, sebetaXG, betaYG, sebetaYG, alphahatstar, sealphahatstar) were obtained from the linear regression adjusted for age, sex, chip, assement centre, and PC1 to PC 40.	For 1SMRsensitivity analyses, summary statistics (i.e., betaXG, sebetaXG, betaYG, sebetaYG, alphahatstar, sealphahatstar) were obtained from the linear regression adjusted for age, sex, chip, assement centre, and PC1 to PC 40.	For 1SMRsensitivity analyses, summary statistics (i.e., betaXG, sebetaXG, betaYG, sebetaYG, alphahatstar, sealphahatstar) were obtained from the linear regression adjusted for age, sex, chip, assement centre, and PC1 to PC 40.	For 1SMRsensitivity analyses, summary statistics (i.e., betaXG, sebetaXG, betaYG, sebetaYG, alphahatstar, sealphahatstar) were obtained from the linear regression adjusted for age, sex, chip, assement centre, and PC1 to PC 40.	For 1SMRsensitivity analyses, summary statistics (i.e., betaXG, sebetaXG, betaYG, sebetaYG, alphahatstar, sealphahatstar) were obtained from the linear regression adjusted for age, sex, chip, assement centre, and PC1 to PC 40.	For 1SMRsensitivity analyses, summary statistics (i.e., betaXG, sebetaXG, betaYG, sebetaYG, alphahatstar, sealphahatstar) were obtained from the linear regression adjusted for age, sex, chip, assement centre, and PC1 to PC 40.	For 1SMRsensitivity analyses, summary statistics (i.e., betaXG, sebetaXG, betaYG, sebetaYG, alphahatstar, sealphahatstar) were obtained from the linear regression adjusted for age, sex, chip, assement centre, and PC1 to PC 40.	For 1SMRsensitivity analyses, summary statistics (i.e., betaXG, sebetaXG, betaYG, sebetaYG, alphahatstar, sealphahatstar) were obtained from the linear regression adjusted for age, sex, chip, assement centre, and PC1 to PC 40.	For 1SMRsensitivity analyses, summary statistics (i.e., betaXG, sebetaXG, betaYG, sebetaYG, alphahatstar, sealphahatstar) were obtained from the linear regression adjusted for age, sex, chip, assement centre, and PC1 to PC 40.	For 1SMRsensitivity analyses, summary statistics (i.e., betaXG, sebetaXG, betaYG, sebetaYG, alphahatstar, sealphahatstar) were obtained from the linear regression adjusted for age, sex, chip, assement centre, and PC1 to PC 40.	For 1SMRsensitivity analyses, summary statistics (i.e., betaXG, sebetaXG, betaYG, sebetaYG, alphahatstar, sealphahatstar) were obtained from the linear regression adjusted for age, sex, chip, assement centre, and PC1 to PC 40.	For 1SMRsensitivity analyses, summary statistics (i.e., betaXG, sebetaXG, betaYG, sebetaYG, alphahatstar, sealphahatstar) were obtained from the linear regression adjusted for age, sex, chip, assement centre, and PC1 to PC 40.	For 1SMRsensitivity analyses, summary statistics (i.e., betaXG, sebetaXG, betaYG, sebetaYG, alphahatstar, sealphahatstar) were obtained from the linear regression adjusted for age, sex, chip, assement centre, and PC1 to PC 40.	For 1SMRsensitivity analyses, summary statistics (i.e., betaXG, sebetaXG, betaYG, sebetaYG, alphahatstar, sealphahatstar) were obtained from the linear regression adjusted for age, sex, chip, assement centre, and PC1 to PC 40.	For 1SMRsensitivity analyses, summary statistics (i.e., betaXG, sebetaXG, betaYG, sebetaYG, alphahatstar, sealphahatstar) were obtained from the linear regression adjusted for age, sex, chip, assement centre, and PC1 to PC 40.	For 1SMRsensitivity analyses, summary statistics (i.e., betaXG, sebetaXG, betaYG, sebetaYG, alphahatstar, sealphahatstar) were obtained from the linear regression adjusted for age, sex, chip, assement centre, and PC1 to PC 40.	For 1SMRsensitivity analyses, summary statistics (i.e., betaXG, sebetaXG, betaYG, sebetaYG, alphahatstar, sealphahatstar) were obtained from the linear regression adjusted for age, sex, chip, assement centre, and PC1 to PC 40.	For 1SMRsensitivity analyses, summary statistics (i.e., betaXG, sebetaXG, betaYG, sebetaYG, alphahatstar, sealphahatstar) were obtained from the linear regression adjusted for age, sex, chip, assement centre, and PC1 to PC 40.	For 1SMRsensitivity analyses, summary statistics (i.e., betaXG, sebetaXG, betaYG, sebetaYG, alphahatstar, sealphahatstar) were obtained from the linear regression adjusted for age, sex, chip, assement centre, and PC1 to PC 40.	For 1SMRsensitivity analyses, summary statistics (i.e., betaXG, sebetaXG, betaYG, sebetaYG, alphahatstar, sealphahatstar) were obtained from the linear regression adjusted for age, sex, chip, assement centre, and PC1 to PC 40.	For 1SMRsensitivity analyses, summary statistics (i.e., betaXG, sebetaXG, betaYG, sebetaYG, alphahatstar, sealphahatstar) were obtained from the linear regression adjusted for age, sex, chip, assement centre, and PC1 to PC 40.	For 1SMRsensitivity analyses, summary statistics (i.e., betaXG, sebetaXG, betaYG, sebetaYG, alphahatstar, sealphahatstar) were obtained from the linear regression adjusted for age, sex, chip, assement centre, and PC1 to PC 40.	For 1SMRsensitivity analyses, summary statistics (i.e., betaXG, sebetaXG, betaYG, sebetaYG, alphahatstar, sealphahatstar) were obtained from the linear regression adjusted for age, sex, chip, assement centre, and PC1 to PC 40.	For 1SMRsensitivity analyses, summary statistics (i.e., betaXG, sebetaXG, betaYG, sebetaYG, alphahatstar, sealphahatstar) were obtained from the linear regression adjusted for age, sex, chip, assement centre, and PC1 to PC 40.	For 1SMRsensitivity analyses, summary statistics (i.e., betaXG, sebetaXG, betaYG, sebetaYG, alphahatstar, sealphahatstar) were obtained from the linear regression adjusted for age, sex, chip, assement centre, and PC1 to PC 40.	For 1SMRsensitivity analyses, summary statistics (i.e., betaXG, sebetaXG, betaYG, sebetaYG, alphahatstar, sealphahatstar) were obtained from the linear regression adjusted for age, sex, chip, assement centre, and PC1 to PC 40.	For 1SMRsensitivity analyses, summary statistics (i.e., betaXG, sebetaXG, betaYG, sebetaYG, alphahatstar, sealphahatstar) were obtained from the linear regression adjusted for age, sex, chip, assement centre, and PC1 to PC 40.	For 1SMRsensitivity analyses, summary statistics (i.e., betaXG, sebetaXG, betaYG, sebetaYG, alphahatstar, sealphahatstar) were obtained from the linear regression adjusted for age, sex, chip, assement centre, and PC1 to PC 40.	For 1SMRsensitivity analyses, summary statistics (i.e., betaXG, sebetaXG, betaYG, sebetaYG, alphahatstar, sealphahatstar) were obtained from the linear regression adjusted for age, sex, chip, assement centre, and PC1 to PC 40.	For 1SMRsensitivity analyses, summary statistics (i.e., betaXG, sebetaXG, betaYG, sebetaYG, alphahatstar, sealphahatstar) were obtained from the linear regression adjusted for age, sex, chip, assement centre, and PC1 to PC 40.	For 1SMRsensitivity analyses, summary statistics (i.e., betaXG, sebetaXG, betaYG, sebetaYG, alphahatstar, sealphahatstar) were obtained from the linear regression adjusted for age, sex, chip, assement centre, and PC1 to PC 40.	For 1SMRsensitivity analyses, summary statistics (i.e., betaXG, sebetaXG, betaYG, sebetaYG, alphahatstar, sealphahatstar) were obtained from the linear regression adjusted for age, sex, chip, assement centre, and PC1 to PC 40.	For 1SMRsensitivity analyses, summary statistics (i.e., betaXG, sebetaXG, betaYG, sebetaYG, alphahatstar, sealphahatstar) were obtained from the linear regression adjusted for age, sex, chip, assement centre, and PC1 to PC 40.	For 1SMRsensitivity analyses, summary statistics (i.e., betaXG, sebetaXG, betaYG, sebetaYG, alphahatstar, sealphahatstar) were obtained from the linear regression adjusted for age, sex, chip, assement centre, and PC1 to PC 40.	For 1SMRsensitivity analyses, summary statistics (i.e., betaXG, sebetaXG, betaYG, sebetaYG, alphahatstar, sealphahatstar) were obtained from the linear regression adjusted for age, sex, chip, assement centre, and PC1 to PC 40.	For 1SMRsensitivity analyses, summary statistics (i.e., betaXG, sebetaXG, betaYG, sebetaYG, alphahatstar, sealphahatstar) were obtained from the linear regression adjusted for age, sex, chip, assement centre, and PC1 to PC 40.	For 1SMRsensitivity analyses, summary statistics (i.e., betaXG, sebetaXG, betaYG, sebetaYG, alphahatstar, sealphahatstar) were obtained from the linear regression adjusted for age, sex, chip, assement centre, and PC1 to PC 40.	For 1SMRsensitivity analyses, summary statistics (i.e., betaXG, sebetaXG, betaYG, sebetaYG, alphahatstar, sealphahatstar) were obtained from the linear regression adjusted for age, sex, chip, assement centre, and PC1 to PC 40.	For 1SMRsensitivity analyses, summary statistics (i.e., betaXG, sebetaXG, betaYG, sebetaYG, alphahatstar, sealphahatstar) were obtained from the linear regression adjusted for age, sex, chip, assement centre, and PC1 to PC 40.	For 1SMRsensitivity analyses, summary statistics (i.e., betaXG, sebetaXG, betaYG, sebetaYG, alphahatstar, sealphahatstar) were obtained from the linear regression adjusted for age, sex, chip, assement centre, and PC1 to PC 40.	For 1SMRsensitivity analyses, summary statistics (i.e., betaXG, sebetaXG, betaYG, sebetaYG, alphahatstar, sealphahatstar) were obtained from the linear regression adjusted for age, sex, chip, assement centre, and PC1 to PC 40.	For 1SMRsensitivity analyses, summary statistics (i.e., betaXG, sebetaXG, betaYG, sebetaYG, alphahatstar, sealphahatstar) were obtained from the linear regression adjusted for age, sex, chip, assement centre, and PC1 to PC 40.	For 1SMRsensitivity analyses, summary statistics (i.e., betaXG, sebetaXG, betaYG, sebetaYG, alphahatstar, sealphahatstar) were obtained from the linear regression adjusted for age, sex, chip, assement centre, and PC1 to PC 40.	For 1SMRsensitivity analyses, summary statistics (i.e., betaXG, sebetaXG, betaYG, sebetaYG, alphahatstar, sealphahatstar) were obtained from the linear regression adjusted for age, sex, chip, assement centre, and PC1 to PC 40.	For 1SMRsensitivity analyses, summary statistics (i.e., betaXG, sebetaXG, betaYG, sebetaYG, alphahatstar, sealphahatstar) were obtained from the linear regression adjusted for age, sex, chip, assement centre, and PC1 to PC 40.	For 1SMRsensitivity analyses, summary statistics (i.e., betaXG, sebetaXG, betaYG, sebetaYG, alphahatstar, sealphahatstar) were obtained from the linear regression adjusted for age, sex, chip, assement centre, and PC1 to PC 40.	For 1SMRsensitivity analyses, summary statistics (i.e., betaXG, sebetaXG, betaYG, sebetaYG, alphahatstar, sealphahatstar) were obtained from the linear regression adjusted for age, sex, chip, assement centre, and PC1 to PC 40.	For 1SMRsensitivity analyses, summary statistics (i.e., betaXG, sebetaXG, betaYG, sebetaYG, alphahatstar, sealphahatstar) were obtained from the linear regression adjusted for age, sex, chip, assement centre, and PC1 to PC 40.	For 1SMRsensitivity analyses, summary statistics (i.e., betaXG, sebetaXG, betaYG, sebetaYG, alphahatstar, sealphahatstar) were obtained from the linear regression adjusted for age, sex, chip, assement centre, and PC1 to PC 40.	For 1SMRsensitivity analyses, summary statistics (i.e., betaXG, sebetaXG, betaYG, sebetaYG, alphahatstar, sealphahatstar) were obtained from the linear regression adjusted for age, sex, chip, assement centre, and PC1 to PC 40.	For 1SMRsensitivity analyses, summary statistics (i.e., betaXG, sebetaXG, betaYG, sebetaYG, alphahatstar, sealphahatstar) were obtained from the linear regression adjusted for age, sex, chip, assement centre, and PC1 to PC 40.	For 1SMRsensitivity analyses, summary statistics (i.e., betaXG, sebetaXG, betaYG, sebetaYG, alphahatstar, sealphahatstar) were obtained from the linear regression adjusted for age, sex, chip, assement centre, and PC1 to PC 40.	For 1SMRsensitivity analyses, summary statistics (i.e., betaXG, sebetaXG, betaYG, sebetaYG, alphahatstar, sealphahatstar) were obtained from the linear regression adjusted for age, sex, chip, assement centre, and PC1 to PC 40.	For 1SMRsensitivity analyses, summary statistics (i.e., betaXG, sebetaXG, betaYG, sebetaYG, alphahatstar, sealphahatstar) were obtained from the linear regression adjusted for age, sex, chip, assement centre, and PC1 to PC 40.	For 1SMRsensitivity analyses, summary statistics (i.e., betaXG, sebetaXG, betaYG, sebetaYG, alphahatstar, sealphahatstar) were obtained from the linear regression adjusted for age, sex, chip, assement centre, and PC1 to PC 40.	For 1SMRsensitivity analyses, summary statistics (i.e., betaXG, sebetaXG, betaYG, sebetaYG, alphahatstar, sealphahatstar) were obtained from the linear regression adjusted for age, sex, chip, assement centre, and PC1 to PC 40.	For 1SMRsensitivity analyses, summary statistics (i.e., betaXG, sebetaXG, betaYG, sebetaYG, alphahatstar, sealphahatstar) were obtained from the linear regression adjusted for age, sex, chip, assement centre, and PC1 to PC 40.	For 1SMRsensitivity analyses, summary statistics (i.e., betaXG, sebetaXG, betaYG, sebetaYG, alphahatstar, sealphahatstar) were obtained from the linear regression adjusted for age, sex, chip, assement centre, and PC1 to PC 40.	For 1SMRsensitivity analyses, summary statistics (i.e., betaXG, sebetaXG, betaYG, sebetaYG, alphahatstar, sealphahatstar) were obtained from the linear regression adjusted for age, sex, chip, assement centre, and PC1 to PC 40.	For 1SMRsensitivity analyses, summary statistics (i.e., betaXG, sebetaXG, betaYG, sebetaYG, alphahatstar, sealphahatstar) were obtained from the linear regression adjusted for age, sex, chip, assement centre, and PC1 to PC 40.	For 1SMRsensitivity analyses, summary statistics (i.e., betaXG, sebetaXG, betaYG, sebetaYG, alphahatstar, sealphahatstar) were obtained from the linear regression adjusted for age, sex, chip, assement centre, and PC1 to PC 40.	For 1SMRsensitivity analyses, summary statistics (i.e., betaXG, sebetaXG, betaYG, sebetaYG, alphahatstar, sealphahatstar) were obtained from the linear regression adjusted for age, sex, chip, assement centre, and PC1 to PC 40.	For 1SMRsensitivity analyses, summary statistics (i.e., betaXG, sebetaXG, betaYG, sebetaYG, alphahatstar, sealphahatstar) were obtained from the linear regression adjusted for age, sex, chip, assement centre, and PC1 to PC 40.	For 1SMRsensitivity analyses, summary statistics (i.e., betaXG, sebetaXG, betaYG, sebetaYG, alphahatstar, sealphahatstar) were obtained from the linear regression adjusted for age, sex, chip, assement centre, and PC1 to PC 40.	For 1SMRsensitivity analyses, summary statistics (i.e., betaXG, sebetaXG, betaYG, sebetaYG, alphahatstar, sealphahatstar) were obtained from the linear regression adjusted for age, sex, chip, assement centre, and PC1 to PC 40.	For 1SMRsensitivity analyses, summary statistics (i.e., betaXG, sebetaXG, betaYG, sebetaYG, alphahatstar, sealphahatstar) were obtained from the linear regression adjusted for age, sex, chip, assement centre, and PC1 to PC 40.	For 1SMRsensitivity analyses, summary statistics (i.e., betaXG, sebetaXG, betaYG, sebetaYG, alphahatstar, sealphahatstar) were obtained from the linear regression adjusted for age, sex, chip, assement centre, and PC1 to PC 40.	For 1SMRsensitivity analyses, summary statistics (i.e., betaXG, sebetaXG, betaYG, sebetaYG, alphahatstar, sealphahatstar) were obtained from the linear regression adjusted for age, sex, chip, assement centre, and PC1 to PC 40.	For 1SMRsensitivity analyses, summary statistics (i.e., betaXG, sebetaXG, betaYG, sebetaYG, alphahatstar, sealphahatstar) were obtained from the linear regression adjusted for age, sex, chip, assement centre, and PC1 to PC 40.	For 1SMRsensitivity analyses, summary statistics (i.e., betaXG, sebetaXG, betaYG, sebetaYG, alphahatstar, sealphahatstar) were obtained from the linear regression adjusted for age, sex, chip, assement centre, and PC1 to PC 40.	For 1SMRsensitivity analyses, summary statistics (i.e., betaXG, sebetaXG, betaYG, sebetaYG, alphahatstar, sealphahatstar) were obtained from the linear regression adjusted for age, sex, chip, assement centre, and PC1 to PC 40.	For 1SMRsensitivity analyses, summary statistics (i.e., betaXG, sebetaXG, betaYG, sebetaYG, alphahatstar, sealphahatstar) were obtained from the linear regression adjusted for age, sex, chip, assement centre, and PC1 to PC 40.	For 1SMRsensitivity analyses, summary statistics (i.e., betaXG, sebetaXG, betaYG, sebetaYG, alphahatstar, sealphahatstar) were obtained from the linear regression adjusted for age, sex, chip, assement centre, and PC1 to PC 40.	For 1SMRsensitivity analyses, summary statistics (i.e., betaXG, sebetaXG, betaYG, sebetaYG, alphahatstar, sealphahatstar) were obtained from the linear regression adjusted for age, sex, chip, assement centre, and PC1 to PC 40.	For 1SMRsensitivity analyses, summary statistics (i.e., betaXG, sebetaXG, betaYG, sebetaYG, alphahatstar, sealphahatstar) were obtained from the linear regression adjusted for age, sex, chip, assement centre, and PC1 to PC 40.	For 1SMRsensitivity analyses, summary statistics (i.e., betaXG, sebetaXG, betaYG, sebetaYG, alphahatstar, sealphahatstar) were obtained from the linear regression adjusted for age, sex, chip, assement centre, and PC1 to PC 40.	For 1SMRsensitivity analyses, summary statistics (i.e., betaXG, sebetaXG, betaYG, sebetaYG, alphahatstar, sealphahatstar) were obtained from the linear regression adjusted for age, sex, chip, assement centre, and PC1 to PC 40.	For 1SMRsensitivity analyses, summary statistics (i.e., betaXG, sebetaXG, betaYG, sebetaYG, alphahatstar, sealphahatstar) were obtained from the linear regression adjusted for age, sex, chip, assement centre, and PC1 to PC 40.	For 1SMRsensitivity analyses, summary statistics (i.e., betaXG, sebetaXG, betaYG, sebetaYG, alphahatstar, sealphahatstar) were obtained from the linear regression adjusted for age, sex, chip, assement centre, and PC1 to PC 40.	For 1SMRsensitivity analyses, summary statistics (i.e., betaXG, sebetaXG, betaYG, sebetaYG, alphahatstar, sealphahatstar) were obtained from the linear regression adjusted for age, sex, chip, assement centre, and PC1 to PC 40.	For 1SMRsensitivity analyses, summary statistics (i.e., betaXG, sebetaXG, betaYG, sebetaYG, alphahatstar, sealphahatstar) were obtained from the linear regression adjusted for age, sex, chip, assement centre, and PC1 to PC 40.	For 1SMRsensitivity analyses, summary statistics (i.e., betaXG, sebetaXG, betaYG, sebetaYG, alphahatstar, sealphahatstar) were obtained from the linear regression adjusted for age, sex, chip, assement centre, and PC1 to PC 40.	For 1SMRsensitivity analyses, summary statistics (i.e., betaXG, sebetaXG, betaYG, sebetaYG, alphahatstar, sealphahatstar) were obtained from the linear regression adjusted for age, sex, chip, assement centre, and PC1 to PC 40.	For 1SMRsensitivity analyses, summary statistics (i.e., betaXG, sebetaXG, betaYG, sebetaYG, alphahatstar, sealphahatstar) were obtained from the linear regression adjusted for age, sex, chip, assement centre, and PC1 to PC 40.	For 1SMRsensitivity analyses, summary statistics (i.e., betaXG, sebetaXG, betaYG, sebetaYG, alphahatstar, sealphahatstar) were obtained from the linear regression adjusted for age, sex, chip, assement centre, and PC1 to PC 40.	For 1SMRsensitivity analyses, summary statistics (i.e., betaXG, sebetaXG, betaYG, sebetaYG, alphahatstar, sealphahatstar) were obtained from the linear regression adjusted for age, sex, chip, assement centre, and PC1 to PC 40.	For 1SMRsensitivity analyses, summary statistics (i.e., betaXG, sebetaXG, betaYG, sebetaYG, alphahatstar, sealphahatstar) were obtained from the linear regression adjusted for age, sex, chip, assement centre, and PC1 to PC 40.	For 1SMRsensitivity analyses, summary statistics (i.e., betaXG, sebetaXG, betaYG, sebetaYG, alphahatstar, sealphahatstar) were obtained from the linear regression adjusted for age, sex, chip, assement centre, and PC1 to PC 40.	For 1SMRsensitivity analyses, summary statistics (i.e., betaXG, sebetaXG, betaYG, sebetaYG, alphahatstar, sealphahatstar) were obtained from the linear regression adjusted for age, sex, chip, assement centre, and PC1 to PC 40.	For 1SMRsensitivity analyses, summary statistics (i.e., betaXG, sebetaXG, betaYG, sebetaYG, alphahatstar, sealphahatstar) were obtained from the linear regression adjusted for age, sex, chip, assement centre, and PC1 to PC 40.	For 1SMRsensitivity analyses, summary statistics (i.e., betaXG, sebetaXG, betaYG, sebetaYG, alphahatstar, sealphahatstar) were obtained from the linear regression adjusted for age, sex, chip, assement centre, and PC1 to PC 40.	For 1SMRsensitivity analyses, summary statistics (i.e., betaXG, sebetaXG, betaYG, sebetaYG, alphahatstar, sealphahatstar) were obtained from the linear regression adjusted for age, sex, chip, assement centre, and PC1 to PC 40.	For 1SMRsensitivity analyses, summary statistics (i.e., betaXG, sebetaXG, betaYG, sebetaYG, alphahatstar, sealphahatstar) were obtained from the linear regression adjusted for age, sex, chip, assement centre, and PC1 to PC 40.	For 1SMRsensitivity analyses, summary statistics (i.e., betaXG, sebetaXG, betaYG, sebetaYG, alphahatstar, sealphahatstar) were obtained from the linear regression adjusted for age, sex, chip, assement centre, and PC1 to PC 40.	For 1SMRsensitivity analyses, summary statistics (i.e., betaXG, sebetaXG, betaYG, sebetaYG, alphahatstar, sealphahatstar) were obtained from the linear regression adjusted for age, sex, chip, assement centre, and PC1 to PC 40.	For 1SMRsensitivity analyses, summary statistics (i.e., betaXG, sebetaXG, betaYG, sebetaYG, alphahatstar, sealphahatstar) were obtained from the linear regression adjusted for age, sex, chip, assement centre, and PC1 to PC 40.	For 1SMRsensitivity analyses, summary statistics (i.e., betaXG, sebetaXG, betaYG, sebetaYG, alphahatstar, sealphahatstar) were obtained from the linear regression adjusted for age, sex, chip, assement centre, and PC1 to PC 40.	For 1SMRsensitivity analyses, summary statistics (i.e., betaXG, sebetaXG, betaYG, sebetaYG, alphahatstar, sealphahatstar) were obtained from the linear regression adjusted for age, sex, chip, assement centre, and PC1 to PC 40.	For 1SMRsensitivity analyses, summary statistics (i.e., betaXG, sebetaXG, betaYG, sebetaYG, alphahatstar, sealphahatstar) were obtained from the linear regression adjusted for age, sex, chip, assement centre, and PC1 to PC 40.	For 1SMRsensitivity analyses, summary statistics (i.e., betaXG, sebetaXG, betaYG, sebetaYG, alphahatstar, sealphahatstar) were obtained from the linear regression adjusted for age, sex, chip, assement centre, and PC1 to PC 40.	For 1SMRsensitivity analyses, summary statistics (i.e., betaXG, sebetaXG, betaYG, sebetaYG, alphahatstar, sealphahatstar) were obtained from the linear regression adjusted for age, sex, chip, assement centre, and PC1 to PC 40.	For 1SMRsensitivity analyses, summary statistics (i.e., betaXG, sebetaXG, betaYG, sebetaYG, alphahatstar, sealphahatstar) were obtained from the linear regression adjusted for age, sex, chip, assement centre, and PC1 to PC 40.	For 1SMRsensitivity analyses, summary statistics (i.e., betaXG, sebetaXG, betaYG, sebetaYG, alphahatstar, sealphahatstar) were obtained from the linear regression adjusted for age, sex, chip, assement centre, and PC1 to PC 40.	For 1SMRsensitivity analyses, summary statistics (i.e., betaXG, sebetaXG, betaYG, sebetaYG, alphahatstar, sealphahatstar) were obtained from the linear regression adjusted for age, sex, chip, assement centre, and PC1 to PC 40.	For 1SMRsensitivity analyses, summary statistics (i.e., betaXG, sebetaXG, betaYG, sebetaYG, alphahatstar, sealphahatstar) were obtained from the linear regression adjusted for age, sex, chip, assement centre, and PC1 to PC 40.	For 1SMRsensitivity analyses, summary statistics (i.e., betaXG, sebetaXG, betaYG, sebetaYG, alphahatstar, sealphahatstar) were obtained from the linear regression adjusted for age, sex, chip, assement centre, and PC1 to PC 40.	For 1SMRsensitivity analyses, summary statistics (i.e., betaXG, sebetaXG, betaYG, sebetaYG, alphahatstar, sealphahatstar) were obtained from the linear regression adjusted for age, sex, chip, assement centre, and PC1 to PC 40.	For 1SMRsensitivity analyses, summary statistics (i.e., betaXG, sebetaXG, betaYG, sebetaYG, alphahatstar, sealphahatstar) were obtained from the linear regression adjusted for age, sex, chip, assement centre, and PC1 to PC 40.	For 1SMRsensitivity analyses, summary statistics (i.e., betaXG, sebetaXG, betaYG, sebetaYG, alphahatstar, sealphahatstar) were obtained from the linear regression adjusted for age, sex, chip, assement centre, and PC1 to PC 40.	For 1SMRsensitivity analyses, summary statistics (i.e., betaXG, sebetaXG, betaYG, sebetaYG, alphahatstar, sealphahatstar) were obtained from the linear regression adjusted for age, sex, chip, assement centre, and PC1 to PC 40.	For 1SMRsensitivity analyses, summary statistics (i.e., betaXG, sebetaXG, betaYG, sebetaYG, alphahatstar, sealphahatstar) were obtained from the linear regression adjusted for age, sex, chip, assement centre, and PC1 to PC 40.	For 1SMRsensitivity analyses, summary statistics (i.e., betaXG, sebetaXG, betaYG, sebetaYG, alphahatstar, sealphahatstar) were obtained from the linear regression adjusted for age, sex, chip, assement centre, and PC1 to PC 40.	For 1SMRsensitivity analyses, summary statistics (i.e., betaXG, sebetaXG, betaYG, sebetaYG, alphahatstar, sealphahatstar) were obtained from the linear regression adjusted for age, sex, chip, assement centre, and PC1 to PC 40.	For 1SMRsensitivity analyses, summary statistics (i.e., betaXG, sebetaXG, betaYG, sebetaYG, alphahatstar, sealphahatstar) were obtained from the linear regression adjusted for age, sex, chip, assement centre, and PC1 to PC 40.	For 1SMRsensitivity analyses, summary statistics (i.e., betaXG, sebetaXG, betaYG, sebetaYG, alphahatstar, sealphahatstar) were obtained from the linear regression adjusted for age, sex, chip, assement centre, and PC1 to PC 40.	For 1SMRsensitivity analyses, summary statistics (i.e., betaXG, sebetaXG, betaYG, sebetaYG, alphahatstar, sealphahatstar) were obtained from the linear regression adjusted for age, sex, chip, assement centre, and PC1 to PC 40.	For 1SMRsensitivity analyses, summary statistics (i.e., betaXG, sebetaXG, betaYG, sebetaYG, alphahatstar, sealphahatstar) were obtained from the linear regression adjusted for age, sex, chip, assement centre, and PC1 to PC 40.	For 1SMRsensitivity analyses, summary statistics (i.e., betaXG, sebetaXG, betaYG, sebetaYG, alphahatstar, sealphahatstar) were obtained from the linear regression adjusted for age, sex, chip, assement centre, and PC1 to PC 40.	For 1SMRsensitivity analyses, summary statistics (i.e., betaXG, sebetaXG, betaYG, sebetaYG, alphahatstar, sealphahatstar) were obtained from the linear regression adjusted for age, sex, chip, assement centre, and PC1 to PC 40.	For 1SMRsensitivity analyses, summary statistics (i.e., betaXG, sebetaXG, betaYG, sebetaYG, alphahatstar, sealphahatstar) were obtained from the linear regression adjusted for age, sex, chip, assement centre, and PC1 to PC 40.	For 1SMRsensitivity analyses, summary statistics (i.e., betaXG, sebetaXG, betaYG, sebetaYG, alphahatstar, sealphahatstar) were obtained from the linear regression adjusted for age, sex, chip, assement centre, and PC1 to PC 40.	For 1SMRsensitivity analyses, summary statistics (i.e., betaXG, sebetaXG, betaYG, sebetaYG, alphahatstar, sealphahatstar) were obtained from the linear regression adjusted for age, sex, chip, assement centre, and PC1 to PC 40.	For 1SMRsensitivity analyses, summary statistics (i.e., betaXG, sebetaXG, betaYG, sebetaYG, alphahatstar, sealphahatstar) were obtained from the linear regression adjusted for age, sex, chip, assement centre, and PC1 to PC 40.	For 1SMRsensitivity analyses, summary statistics (i.e., betaXG, sebetaXG, betaYG, sebetaYG, alphahatstar, sealphahatstar) were obtained from the linear regression adjusted for age, sex, chip, assement centre, and PC1 to PC 40.	For 1SMRsensitivity analyses, summary statistics (i.e., betaXG, sebetaXG, betaYG, sebetaYG, alphahatstar, sealphahatstar) were obtained from the linear regression adjusted for age, sex, chip, assement centre, and PC1 to PC 40.	For 1SMRsensitivity analyses, summary statistics (i.e., betaXG, sebetaXG, betaYG, sebetaYG, alphahatstar, sealphahatstar) were obtained from the linear regression adjusted for age, sex, chip, assement centre, and PC1 to PC 40.	For 1SMRsensitivity analyses, summary statistics (i.e., betaXG, sebetaXG, betaYG, sebetaYG, alphahatstar, sealphahatstar) were obtained from the linear regression adjusted for age, sex, chip, assement centre, and PC1 to PC 40.	For 1SMRsensitivity analyses, summary statistics (i.e., betaXG, sebetaXG, betaYG, sebetaYG, alphahatstar, sealphahatstar) were obtained from the linear regression adjusted for age, sex, chip, assement centre, and PC1 to PC 40.	For 1SMRsensitivity analyses, summary statistics (i.e., betaXG, sebetaXG, betaYG, sebetaYG, alphahatstar, sealphahatstar) were obtained from the linear regression adjusted for age, sex, chip, assement centre, and PC1 to PC 40.	For 1SMRsensitivity analyses, summary statistics (i.e., betaXG, sebetaXG, betaYG, sebetaYG, alphahatstar, sealphahatstar) were obtained from the linear regression adjusted for age, sex, chip, assement centre, and PC1 to PC 40.	For 1SMRsensitivity analyses, summary statistics (i.e., betaXG, sebetaXG, betaYG, sebetaYG, alphahatstar, sealphahatstar) were obtained from the linear regression adjusted for age, sex, chip, assement centre, and PC1 to PC 40.	For 1SMRsensitivity analyses, summary statistics (i.e., betaXG, sebetaXG, betaYG, sebetaYG, alphahatstar, sealphahatstar) were obtained from the linear regression adjusted for age, sex, chip, assement centre, and PC1 to PC 40.	For 1SMRsensitivity analyses, summary statistics (i.e., betaXG, sebetaXG, betaYG, sebetaYG, alphahatstar, sealphahatstar) were obtained from the linear regression adjusted for age, sex, chip, assement centre, and PC1 to PC 40.	For 1SMRsensitivity analyses, summary statistics (i.e., betaXG, sebetaXG, betaYG, sebetaYG, alphahatstar, sealphahatstar) were obtained from the linear regression adjusted for age, sex, chip, assement centre, and PC1 to PC 40.	For 1SMRsensitivity analyses, summary statistics (i.e., betaXG, sebetaXG, betaYG, sebetaYG, alphahatstar, sealphahatstar) were obtained from the linear regression adjusted for age, sex, chip, assement centre, and PC1 to PC 40.	For 1SMRsensitivity analyses, summary statistics (i.e., betaXG, sebetaXG, betaYG, sebetaYG, alphahatstar, sealphahatstar) were obtained from the linear regression adjusted for age, sex, chip, assement centre, and PC1 to PC 40.	For 1SMRsensitivity analyses, summary statistics (i.e., betaXG, sebetaXG, betaYG, sebetaYG, alphahatstar, sealphahatstar) were obtained from the linear regression adjusted for age, sex, chip, assement centre, and PC1 to PC 40.	For 1SMRsensitivity analyses, summary statistics (i.e., betaXG, sebetaXG, betaYG, sebetaYG, alphahatstar, sealphahatstar) were obtained from the linear regression adjusted for age, sex, chip, assement centre, and PC1 to PC 40.	For 1SMRsensitivity analyses, summary statistics (i.e., betaXG, sebetaXG, betaYG, sebetaYG, alphahatstar, sealphahatstar) were obtained from the linear regression adjusted for age, sex, chip, assement centre, and PC1 to PC 40.	For 1SMRsensitivity analyses, summary statistics (i.e., betaXG, sebetaXG, betaYG, sebetaYG, alphahatstar, sealphahatstar) were obtained from the linear regression adjusted for age, sex, chip, assement centre, and PC1 to PC 40.	For 1SMRsensitivity analyses, summary statistics (i.e., betaXG, sebetaXG, betaYG, sebetaYG, alphahatstar, sealphahatstar) were obtained from the linear regression adjusted for age, sex, chip, assement centre, and PC1 to PC 40.	For 1SMRsensitivity analyses, summary statistics (i.e., betaXG, sebetaXG, betaYG, sebetaYG, alphahatstar, sealphahatstar) were obtained from the linear regression adjusted for age, sex, chip, assement centre, and PC1 to PC 40.	For 1SMRsensitivity analyses, summary statistics (i.e., betaXG, sebetaXG, betaYG, sebetaYG, alphahatstar, sealphahatstar) were obtained from the linear regression adjusted for age, sex, chip, assement centre, and PC1 to PC 40.	For 1SMRsensitivity analyses, summary statistics (i.e., betaXG, sebetaXG, betaYG, sebetaYG, alphahatstar, sealphahatstar) were obtained from the linear regression adjusted for age, sex, chip, assement centre, and PC1 to PC 40.	For 1SMRsensitivity analyses, summary statistics (i.e., betaXG, sebetaXG, betaYG, sebetaYG, alphahatstar, sealphahatstar) were obtained from the linear regression adjusted for age, sex, chip, assement centre, and PC1 to PC 40.	For 1SMRsensitivity analyses, summary statistics (i.e., betaXG, sebetaXG, betaYG, sebetaYG, alphahatstar, sealphahatstar) were obtained from the linear regression adjusted for age, sex, chip, assement centre, and PC1 to PC 40.	For 1SMRsensitivity analyses, summary statistics (i.e., betaXG, sebetaXG, betaYG, sebetaYG, alphahatstar, sealphahatstar) were obtained from the linear regression adjusted for age, sex, chip, assement centre, and PC1 to PC 40.	For 1SMRsensitivity analyses, summary statistics (i.e., betaXG, sebetaXG, betaYG, sebetaYG, alphahatstar, sealphahatstar) were obtained from the linear regression adjusted for age, sex, chip, assement centre, and PC1 to PC 40.	For 1SMRsensitivity analyses, summary statistics (i.e., betaXG, sebetaXG, betaYG, sebetaYG, alphahatstar, sealphahatstar) were obtained from the linear regression adjusted for age, sex, chip, assement centre, and PC1 to PC 40.	For 1SMRsensitivity analyses, summary statistics (i.e., betaXG, sebetaXG, betaYG, sebetaYG, alphahatstar, sealphahatstar) were obtained from the linear regression adjusted for age, sex, chip, assement centre, and PC1 to PC 40.	For 1SMRsensitivity analyses, summary statistics (i.e., betaXG, sebetaXG, betaYG, sebetaYG, alphahatstar, sealphahatstar) were obtained from the linear regression adjusted for age, sex, chip, assement centre, and PC1 to PC 40.	For 1SMRsensitivity analyses, summary statistics (i.e., betaXG, sebetaXG, betaYG, sebetaYG, alphahatstar, sealphahatstar) were obtained from the linear regression adjusted for age, sex, chip, assement centre, and PC1 to PC 40.	For 1SMRsensitivity analyses, summary statistics (i.e., betaXG, sebetaXG, betaYG, sebetaYG, alphahatstar, sealphahatstar) were obtained from the linear regression adjusted for age, sex, chip, assement centre, and PC1 to PC 40.	For 1SMRsensitivity analyses, summary statistics (i.e., betaXG, sebetaXG, betaYG, sebetaYG, alphahatstar, sealphahatstar) were obtained from the linear regression adjusted for age, sex, chip, assement centre, and PC1 to PC 40.	For 1SMRsensitivity analyses, summary statistics (i.e., betaXG, sebetaXG, betaYG, sebetaYG, alphahatstar, sealphahatstar) were obtained from the linear regression adjusted for age, sex, chip, assement centre, and PC1 to PC 40.	For 1SMRsensitivity analyses, summary statistics (i.e., betaXG, sebetaXG, betaYG, sebetaYG, alphahatstar, sealphahatstar) were obtained from the linear regression adjusted for age, sex, chip, assement centre, and PC1 to PC 40.	For 1SMRsensitivity analyses, summary statistics (i.e., betaXG, sebetaXG, betaYG, sebetaYG, alphahatstar, sealphahatstar) were obtained from the linear regression adjusted for age, sex, chip, assement centre, and PC1 to PC 40.	For 1SMRsensitivity analyses, summary statistics (i.e., betaXG, sebetaXG, betaYG, sebetaYG, alphahatstar, sealphahatstar) were obtained from the linear regression adjusted for age, sex, chip, assement centre, and PC1 to PC 40.	For 1SMRsensitivity analyses, summary statistics (i.e., betaXG, sebetaXG, betaYG, sebetaYG, alphahatstar, sealphahatstar) were obtained from the linear regression adjusted for age, sex, chip, assement centre, and PC1 to PC 40.	For 1SMRsensitivity analyses, summary statistics (i.e., betaXG, sebetaXG, betaYG, sebetaYG, alphahatstar, sealphahatstar) were obtained from the linear regression adjusted for age, sex, chip, assement centre, and PC1 to PC 40.	For 1SMRsensitivity analyses, summary statistics (i.e., betaXG, sebetaXG, betaYG, sebetaYG, alphahatstar, sealphahatstar) were obtained from the linear regression adjusted for age, sex, chip, assement centre, and PC1 to PC 40.	For 1SMRsensitivity analyses, summary statistics (i.e., betaXG, sebetaXG, betaYG, sebetaYG, alphahatstar, sealphahatstar) were obtained from the linear regression adjusted for age, sex, chip, assement centre, and PC1 to PC 40.	For 1SMRsensitivity analyses, summary statistics (i.e., betaXG, sebetaXG, betaYG, sebetaYG, alphahatstar, sealphahatstar) were obtained from the linear regression adjusted for age, sex, chip, assement centre, and PC1 to PC 40.	For 1SMRsensitivity analyses, summary statistics (i.e., betaXG, sebetaXG, betaYG, sebetaYG, alphahatstar, sealphahatstar) were obtained from the linear regression adjusted for age, sex, chip, assement centre, and PC1 to PC 40.	For 1SMRsensitivity analyses, summary statistics (i.e., betaXG, sebetaXG, betaYG, sebetaYG, alphahatstar, sealphahatstar) were obtained from the linear regression adjusted for age, sex, chip, assement centre, and PC1 to PC 40.	For 1SMRsensitivity analyses, summary statistics (i.e., betaXG, sebetaXG, betaYG, sebetaYG, alphahatstar, sealphahatstar) were obtained from the linear regression adjusted for age, sex, chip, assement centre, and PC1 to PC 40.	For 1SMRsensitivity analyses, summary statistics (i.e., betaXG, sebetaXG, betaYG, sebetaYG, alphahatstar, sealphahatstar) were obtained from the linear regression adjusted for age, sex, chip, assement centre, and PC1 to PC 40.	For 1SMRsensitivity analyses, summary statistics (i.e., betaXG, sebetaXG, betaYG, sebetaYG, alphahatstar, sealphahatstar) were obtained from the linear regression adjusted for age, sex, chip, assement centre, and PC1 to PC 40.	For 1SMRsensitivity analyses, summary statistics (i.e., betaXG, sebetaXG, betaYG, sebetaYG, alphahatstar, sealphahatstar) were obtained from the linear regression adjusted for age, sex, chip, assement centre, and PC1 to PC 40.	For 1SMRsensitivity analyses, summary statistics (i.e., betaXG, sebetaXG, betaYG, sebetaYG, alphahatstar, sealphahatstar) were obtained from the linear regression adjusted for age, sex, chip, assement centre, and PC1 to PC 40.	For 1SMRsensitivity analyses, summary statistics (i.e., betaXG, sebetaXG, betaYG, sebetaYG, alphahatstar, sealphahatstar) were obtained from the linear regression adjusted for age, sex, chip, assement centre, and PC1 to PC 40.	For 1SMRsensitivity analyses, summary statistics (i.e., betaXG, sebetaXG, betaYG, sebetaYG, alphahatstar, sealphahatstar) were obtained from the linear regression adjusted for age, sex, chip, assement centre, and PC1 to PC 40.	For 1SMRsensitivity analyses, summary statistics (i.e., betaXG, sebetaXG, betaYG, sebetaYG, alphahatstar, sealphahatstar) were obtained from the linear regression adjusted for age, sex, chip, assement centre, and PC1 to PC 40.	For 1SMRsensitivity analyses, summary statistics (i.e., betaXG, sebetaXG, betaYG, sebetaYG, alphahatstar, sealphahatstar) were obtained from the linear regression adjusted for age, sex, chip, assement centre, and PC1 to PC 40.	For 1SMRsensitivity analyses, summary statistics (i.e., betaXG, sebetaXG, betaYG, sebetaYG, alphahatstar, sealphahatstar) were obtained from the linear regression adjusted for age, sex, chip, assement centre, and PC1 to PC 40.	For 1SMRsensitivity analyses, summary statistics (i.e., betaXG, sebetaXG, betaYG, sebetaYG, alphahatstar, sealphahatstar) were obtained from the linear regression adjusted for age, sex, chip, assement centre, and PC1 to PC 40.	For 1SMRsensitivity analyses, summary statistics (i.e., betaXG, sebetaXG, betaYG, sebetaYG, alphahatstar, sealphahatstar) were obtained from the linear regression adjusted for age, sex, chip, assement centre, and PC1 to PC 40.	For 1SMRsensitivity analyses, summary statistics (i.e., betaXG, sebetaXG, betaYG, sebetaYG, alphahatstar, sealphahatstar) were obtained from the linear regression adjusted for age, sex, chip, assement centre, and PC1 to PC 40.	For 1SMRsensitivity analyses, summary statistics (i.e., betaXG, sebetaXG, betaYG, sebetaYG, alphahatstar, sealphahatstar) were obtained from the linear regression adjusted for age, sex, chip, assement centre, and PC1 to PC 40.	For 1SMRsensitivity analyses, summary statistics (i.e., betaXG, sebetaXG, betaYG, sebetaYG, alphahatstar, sealphahatstar) were obtained from the linear regression adjusted for age, sex, chip, assement centre, and PC1 to PC 40.	For 1SMRsensitivity analyses, summary statistics (i.e., betaXG, sebetaXG, betaYG, sebetaYG, alphahatstar, sealphahatstar) were obtained from the linear regression adjusted for age, sex, chip, assement centre, and PC1 to PC 40.	For 1SMRsensitivity analyses, summary statistics (i.e., betaXG, sebetaXG, betaYG, sebetaYG, alphahatstar, sealphahatstar) were obtained from the linear regression adjusted for age, sex, chip, assement centre, and PC1 to PC 40.	For 1SMRsensitivity analyses, summary statistics (i.e., betaXG, sebetaXG, betaYG, sebetaYG, alphahatstar, sealphahatstar) were obtained from the linear regression adjusted for age, sex, chip, assement centre, and PC1 to PC 40.	For 1SMRsensitivity analyses, summary statistics (i.e., betaXG, sebetaXG, betaYG, sebetaYG, alphahatstar, sealphahatstar) were obtained from the linear regression adjusted for age, sex, chip, assement centre, and PC1 to PC 40.	For 1SMRsensitivity analyses, summary statistics (i.e., betaXG, sebetaXG, betaYG, sebetaYG, alphahatstar, sealphahatstar) were obtained from the linear regression adjusted for age, sex, chip, assement centre, and PC1 to PC 40.	For 1SMRsensitivity analyses, summary statistics (i.e., betaXG, sebetaXG, betaYG, sebetaYG, alphahatstar, sealphahatstar) were obtained from the linear regression adjusted for age, sex, chip, assement centre, and PC1 to PC 40.	For 1SMRsensitivity analyses, summary statistics (i.e., betaXG, sebetaXG, betaYG, sebetaYG, alphahatstar, sealphahatstar) were obtained from the linear regression adjusted for age, sex, chip, assement centre, and PC1 to PC 40.	For 1SMRsensitivity analyses, summary statistics (i.e., betaXG, sebetaXG, betaYG, sebetaYG, alphahatstar, sealphahatstar) were obtained from the linear regression adjusted for age, sex, chip, assement centre, and PC1 to PC 40.	For 1SMRsensitivity analyses, summary statistics (i.e., betaXG, sebetaXG, betaYG, sebetaYG, alphahatstar, sealphahatstar) were obtained from the linear regression adjusted for age, sex, chip, assement centre, and PC1 to PC 40.	For 1SMRsensitivity analyses, summary statistics (i.e., betaXG, sebetaXG, betaYG, sebetaYG, alphahatstar, sealphahatstar) were obtained from the linear regression adjusted for age, sex, chip, assement centre, and PC1 to PC 40.	For 1SMRsensitivity analyses, summary statistics (i.e., betaXG, sebetaXG, betaYG, sebetaYG, alphahatstar, sealphahatstar) were obtained from the linear regression adjusted for age, sex, chip, assement centre, and PC1 to PC 40.	For 1SMRsensitivity analyses, summary statistics (i.e., betaXG, sebetaXG, betaYG, sebetaYG, alphahatstar, sealphahatstar) were obtained from the linear regression adjusted for age, sex, chip, assement centre, and PC1 to PC 40.	For 1SMRsensitivity analyses, summary statistics (i.e., betaXG, sebetaXG, betaYG, sebetaYG, alphahatstar, sealphahatstar) were obtained from the linear regression adjusted for age, sex, chip, assement centre, and PC1 to PC 40.	For 1SMRsensitivity analyses, summary statistics (i.e., betaXG, sebetaXG, betaYG, sebetaYG, alphahatstar, sealphahatstar) were obtained from the linear regression adjusted for age, sex, chip, assement centre, and PC1 to PC 40.	For 1SMRsensitivity analyses, summary statistics (i.e., betaXG, sebetaXG, betaYG, sebetaYG, alphahatstar, sealphahatstar) were obtained from the linear regression adjusted for age, sex, chip, assement centre, and PC1 to PC 40.	For 1SMRsensitivity analyses, summary statistics (i.e., betaXG, sebetaXG, betaYG, sebetaYG, alphahatstar, sealphahatstar) were obtained from the linear regression adjusted for age, sex, chip, assement centre, and PC1 to PC 40.	For 1SMRsensitivity analyses, summary statistics (i.e., betaXG, sebetaXG, betaYG, sebetaYG, alphahatstar, sealphahatstar) were obtained from the linear regression adjusted for age, sex, chip, assement centre, and PC1 to PC 40.	For 1SMRsensitivity analyses, summary statistics (i.e., betaXG, sebetaXG, betaYG, sebetaYG, alphahatstar, sealphahatstar) were obtained from the linear regression adjusted for age, sex, chip, assement centre, and PC1 to PC 40.	For 1SMRsensitivity analyses, summary statistics (i.e., betaXG, sebetaXG, betaYG, sebetaYG, alphahatstar, sealphahatstar) were obtained from the linear regression adjusted for age, sex, chip, assement centre, and PC1 to PC 40.	For 1SMRsensitivity analyses, summary statistics (i.e., betaXG, sebetaXG, betaYG, sebetaYG, alphahatstar, sealphahatstar) were obtained from the linear regression adjusted for age, sex, chip, assement centre, and PC1 to PC 40.	For 1SMRsensitivity analyses, summary statistics (i.e., betaXG, sebetaXG, betaYG, sebetaYG, alphahatstar, sealphahatstar) were obtained from the linear regression adjusted for age, sex, chip, assement centre, and PC1 to PC 40.	For 1SMRsensitivity analyses, summary statistics (i.e., betaXG, sebetaXG, betaYG, sebetaYG, alphahatstar, sealphahatstar) were obtained from the linear regression adjusted for age, sex, chip, assement centre, and PC1 to PC 40.	For 1SMRsensitivity analyses, summary statistics (i.e., betaXG, sebetaXG, betaYG, sebetaYG, alphahatstar, sealphahatstar) were obtained from the linear regression adjusted for age, sex, chip, assement centre, and PC1 to PC 40.	For 1SMRsensitivity analyses, summary statistics (i.e., betaXG, sebetaXG, betaYG, sebetaYG, alphahatstar, sealphahatstar) were obtained from the linear regression adjusted for age, sex, chip, assement centre, and PC1 to PC 40.	For 1SMRsensitivity analyses, summary statistics (i.e., betaXG, sebetaXG, betaYG, sebetaYG, alphahatstar, sealphahatstar) were obtained from the linear regression adjusted for age, sex, chip, assement centre, and PC1 to PC 40.	For 1SMRsensitivity analyses, summary statistics (i.e., betaXG, sebetaXG, betaYG, sebetaYG, alphahatstar, sealphahatstar) were obtained from the linear regression adjusted for age, sex, chip, assement centre, and PC1 to PC 40.	For 1SMRsensitivity analyses, summary statistics (i.e., betaXG, sebetaXG, betaYG, sebetaYG, alphahatstar, sealphahatstar) were obtained from the linear regression adjusted for age, sex, chip, assement centre, and PC1 to PC 40.	For 1SMRsensitivity analyses, summary statistics (i.e., betaXG, sebetaXG, betaYG, sebetaYG, alphahatstar, sealphahatstar) were obtained from the linear regression adjusted for age, sex, chip, assement centre, and PC1 to PC 40.	For 1SMRsensitivity analyses, summary statistics (i.e., betaXG, sebetaXG, betaYG, sebetaYG, alphahatstar, sealphahatstar) were obtained from the linear regression adjusted for age, sex, chip, assement centre, and PC1 to PC 40.	For 1SMRsensitivity analyses, summary statistics (i.e., betaXG, sebetaXG, betaYG, sebetaYG, alphahatstar, sealphahatstar) were obtained from the linear regression adjusted for age, sex, chip, assement centre, and PC1 to PC 40.	For 1SMRsensitivity analyses, summary statistics (i.e., betaXG, sebetaXG, betaYG, sebetaYG, alphahatstar, sealphahatstar) were obtained from the linear regression adjusted for age, sex, chip, assement centre, and PC1 to PC 40.	For 1SMRsensitivity analyses, summary statistics (i.e., betaXG, sebetaXG, betaYG, sebetaYG, alphahatstar, sealphahatstar) were obtained from the linear regression adjusted for age, sex, chip, assement centre, and PC1 to PC 40.	For 1SMRsensitivity analyses, summary statistics (i.e., betaXG, sebetaXG, betaYG, sebetaYG, alphahatstar, sealphahatstar) were obtained from the linear regression adjusted for age, sex, chip, assement centre, and PC1 to PC 40.	For 1SMRsensitivity analyses, summary statistics (i.e., betaXG, sebetaXG, betaYG, sebetaYG, alphahatstar, sealphahatstar) were obtained from the linear regression adjusted for age, sex, chip, assement centre, and PC1 to PC 40.	For 1SMRsensitivity analyses, summary statistics (i.e., betaXG, sebetaXG, betaYG, sebetaYG, alphahatstar, sealphahatstar) were obtained from the linear regression adjusted for age, sex, chip, assement centre, and PC1 to PC 40.	For 1SMRsensitivity analyses, summary statistics (i.e., betaXG, sebetaXG, betaYG, sebetaYG, alphahatstar, sealphahatstar) were obtained from the linear regression adjusted for age, sex, chip, assement centre, and PC1 to PC 40.	For 1SMRsensi
